# Cluster Analysis Identified Clinically Relevant Metabolic Syndrome Endophenotypes

**DOI:** 10.1101/2022.11.04.22281926

**Authors:** Aylwin Ming Wee Lim, Evan Unit Lim, Pei-Lung Chen, Cathy Shen Jang Fann

## Abstract

**Aims/hypothesis:** Metabolic syndrome (MetS) is a collection of cardiovascular risk factors; however, the high prevalence and heterogeneity impede proper and effective clinical management of MetS. In order for precision medicine to work for MetS, we aimed to identify clinically relevant MetS sub-phenotypes.

**Methods:** We conducted cluster analysis on individuals from UK Biobank based on MetS criteria to reveal endophenotypes, identified the corresponding cardiometabolic traits and established the association across 21 clinical outcomes. Genome-wide association studies were conducted to identify associated genotypic traits. We further compared the genotypic traits to reveal endophenotypes-specific genotypic traits. Lastly, potential drug targets were identified for the different endophenotypes.

**Results:** Five MetS subgroups were identified which were Cluster 1 (C1): non-descriptive, Cluster 2 (C2): hypertensive, Cluster 3 (C3): obese, Cluster 4 (C4): lipodystrophy-like, and Cluster 5 (C5): hyperglycaemic. Some MetS clusters had higher CVD risks such as C1 (OR=6·765) and C5 (OR=9·486). Despite being non-descriptive across all cardiometabolic traits, C1 had higher risks for most clinical outcomes. MetS clusters also had different risks to various types of cancers. GWAS of each MetS clusters revealed different genotypic traits. *LPCAT2* was associated with all clusters except C2 and expression is specific to immune cells. C1 GWAS revealed novel findings of *TRIM63, MYBPC3, MYLPF*, and *RAPSN*. Intriguingly, C1, C3, and C4 were associated with genes highly expressed in brain tissues: *CN1H2, TMEM151A, MT3*, and *C1QTNF4*. The cluster-specific genotypic traits also revealed potential drug repurposing targets specific to the endophenotypes.

**Conclusion/interpretation:** MetS is highly heterogeneous with endophenotypes that are different in terms of phenotypic and genotypic traits. GWAS of subgroups revealed novel cardiometabolic genotypes which were masked by heterogeneity of MetS.

**Research in context:** *Evidence before this study:* We searched PubMed, Science Direct and Scopus from 1^st^ January 2012 to 30^th^ September 2022 for “unsupervised learning” or “clustering” or “endophenotype” or “subclassifications” or “sub-phenotype” and “metabolic syndrome” or “complex diseases”. Google Scholar, UK Biobank published work and approved research were also searched for similar study. This search only revealed published work in other complex diseases such as T2D (which is heavily referenced in our manuscript), Alzheimer’s diseases, psychiatric diseases, and asthma. None of the previously published work applied the combination of unsupervised learning and GWAS for identification of clinically relevant endophenotypes in metabolic syndrome or any complex diseases.

*Added value of this study:* Metabolic syndrome (MetS) is a known cardiovascular disease risk factor, however the constantly changing MetS criteria and high prevalence of MetS impede proper clinical management of individuals with MetS. Through clustering, we identified MetS endophenotypes with semi-distinctive cardiometabolic traits. Some of the MetS endophenotypes correspond with T2D subgroups discovered by other research groups. However, our endophenotypes are more clinically relevant, due to the differing clinical risks across 21 clinical outcomes. We also identified a non-descriptive MetS subgroup with strikingly high cardiovascular risk which likely to be overlooked in clinical settings. Through genome-wide association studies, our endophenotypes also revealed interesting insights into the genetic causes and biological pathways of MetS. We were able to identified genotypic traits that are unique to each MetS endophenotypes and shared genotypic traits which highlights the common pathophysiology underlying MetS. Lastly, we were also able to reveal potential drug targets for drug repurposing, some drug targets are unique to specific endophenotypes.

*Implications of all the available evidence:* Our study attempted to resolve the issue of MetS heterogeneity, by revealing clinically relevant endophenotypes which might respond to different pharmacotherapy. Furthermore, our findings challenge the “one size fits all” step-wise approach in managing complex diseases, emphasizing tailored treatment for different subgroups of patients, a key step towards precision medicine in clinical practice.

**Graphical Abstract:** 

## Supplementary material for "Cluster Analysis Identified Clinically Relevant Metabolic Syndrome Endophenotypes": Endeavour MetS Supplementary Table S1-S10 S13-S14

### Sheet: TOC
Table of Contents
	Supplementary Table S1: Definition of Clinical Outcomes
	Supplementary Table S2: Definition of Composite Cardiovascular Outcomes
	Supplementary Table S3: Demographics of UKB individuals of European ancestry
	Supplementary Table S4: Standard score of Quantitative Traits by MetS Class
	Supplementary Table S5: One-way Analysis of Variance (ANOVA) of Quantitative Traits
	Supplementary Table S6: Post-hoc Analysis of Quantitative Traits with Tukey’s HSD
	Supplementary Table S7: Percentage of Categorical Traits by MetS Class
	Supplementary Table S8: Clinical Outcomes Count, Percentage and Logistic Regression Results
	Supplementary Table S9: Count and Percentage of Menopausal Women
	Supplementary Table S10: Clinical Outcomes Count, Percentage and Logistic Regression Results Adjusted and Unadjusted for Menopausal Status in Women
	Supplementary Table S11A-F: Independent Significant SNPs from GWAS of MetS Clusters
	Supplementary Table S12A-F: Prioritized Genes from GWAS of MetS Clusters
	Supplementary Table S13: Pairwise Genotype Comparison of MetS Clusters
	Supplementary Table S14: Genotype Comparison of MetS Clusters with All MetS

### Sheet: Table S1
Supplementary Table S1: Definition of Clinical Outcomes
Outcome	Diagnostic Codes
Summary diagnoses- Diagnoses - ICD10	UK Biobank Data-Field ID: 41270
Type 2 Diabetes (T2D)	E11
Hypertension (HPT)	I10
Myocardial Infarction (MI)	I21, I22, I23, I241, I251
Stroke	I63, I64
Transient Ischemic Attack (TIA)	G459
Heart Failure (HF)	I50
Atrial Fibrillation (AF)	I48
Fatty Liver	K760
Hypertensive chronic kidney disease with stage 5 chronic kidney disease or end stage renal disease	I120
Chronic Kidney Disease (CKD)	N18
Alzheimer’s Disease (AD)	G30, F00
Dementia	F01, F03
Depression	F32
Asthma	J45
Chronic Obstructive Pulmonary Disease (COPD)	J44
Liver Cancer	C22
Breast Cancer	C50
Colorectal Cancer (CRC)	C18, C19, C20
Pancreas Cancer	C25
Prostate Cancer	C61
Bladder Cancer	C67

### Sheet: Table S2
Supplementary Table S2: Definition of Composite Cardiovascular Outcomes
Outcome	UK Biobank Data-Field ID	Diagnostic Codes
Cerebrovascular Disorders
Stroke	41270	I63.X, I64.X
	20002	1583
Transient Ischaemic Attack	41270	G459
	20002	1082
Ischaemic Heart Disease
Coronary Revascularization	41272	K50.1, K40.X, K41.X, K42.X, K43.X, K44.X
	20004	1070, 1095, 1523
Myocardial Infarction	41270	I21.X, I22.X, I23.X, I24.1, I25.2
	20002	1075
Angina	41270	I20.X
	20002	1074
Other Cardiovascular Disorders
Heart failure	41270	I50X
	20002	1076
CVS death	40001, 40002	I21.X, I22.X, I23.X, I24.X, I25.1, I25.2, I25.3, I25.5, I25.6, I25.8, I25.9
UK Biobank Data-Field ID	Description	Category
41270	Diagnoses - ICD10	Summary diagnoses
20002	Non-cancer illness code, self-reported	Medical conditions
41272	Operative procedures - OPCS4	Summary operations
20004	Operation code, self-reported	Operations
40001	Underlying (primary) cause of death: ICD10	Death register
40002	Underlying (secondary) cause of death: ICD10	Death register

### Sheet: Table S3
Supplementary Table S3: Demographics of UKB individuals of European ancestry
		MetS_C1	MetS_C2	MetS_C3	MetS_C4	MetS_C5	Pre-MetS	Healthy
age	count	33707	23215	30089	13116	3869	184644	45494
age	mean	58.5979	60.2434	58.3351	57.0608	59.2078	57.0535	52.4644
age	std	7.76743	6.5171	7.52429	7.79531	7.03222	7.92192	7.72885
age	min	39	39	39	40	40	40	40
age	0.25	53	56	53	51	55	51	46
age	0.5	61	61	60	59	60	59	52
age	0.75	65	65	64	63	65	63	59
age	max	73	70	72	70	70	71	70
tg	count	33707	23215	30089	13116	3869	184644	45494
tg	mean	2.14288	2.0334	2.17339	4.67462	2.5696	1.53982	1.02487
tg	std	0.690782	0.690883	0.673296	1.23495	1.36561	0.795707	0.309533
tg	min	0.323	0.36	0.328	2.852	0.392	0.242	0.231
tg	0.25	1.702	1.684	1.714	3.826	1.629	1.013	0.781
tg	0.5	2.094	1.976	2.133	4.329	2.295	1.355	0.993
tg	0.75	2.618	2.416	2.644	5.15225	3.203	1.822	1.252
tg	max	5.058	7.049	4.798	11.278	11.264	10.753	1.699
hdl	count	33707	23215	30089	13116	3869	184644	45494
hdl	mean	1.11599	1.58974	1.11979	1.03268	1.1152	1.52968	1.68987
hdl	std	0.179177	0.263814	0.185418	0.193026	0.278817	0.367374	0.343395
hdl	min	0.219	0.955	0.293	0.317	0.513	0.226	1.001
hdl	0.25	0.978	1.414	0.984	0.899	0.92	1.262	1.443
hdl	0.5	1.128	1.548	1.116	1.007	1.08	1.476	1.645
hdl	0.75	1.246	1.719	1.247	1.158	1.259	1.742	1.891
hdl	max	1.772	4.048	2.01	1.984	3.061	4.401	3.987
tc	count	33703	23211	30084	13115	3869	184617	45488
tc	mean	5.25119	6.25147	5.30344	6.08883	4.66418	5.82312	5.5975
tc	std	1.19057	1.23168	1.14484	1.24262	1.22705	1.0904	0.946236
tc	min	1.637	2.667	1.707	2.347	1.938	1.934	2.301
tc	0.25	4.378	5.366	4.472	5.2165	3.817	5.073	4.93375
tc	0.5	5.217	6.226	5.2645	6.028	4.429	5.781	5.5295
tc	0.75	6.0595	7.07	6.08625	6.887	5.295	6.513	6.186
tc	max	10.587	13.719	10.15	12.641	10.955	15.46	10.359
ldl	count	33657	23191	30039	13092	3863	184393	45425
ldl	mean	3.39053	3.88214	3.42894	3.76524	2.85641	3.63501	3.3946
ldl	std	0.929749	0.98777	0.897159	0.894217	0.907769	0.837966	0.739226
ldl	min	0.692	1.048	0.546	1.199	0.913	0.806	0.803
ldl	0.25	2.697	3.162	2.765	3.131	2.2245	3.051	2.874
ldl	0.5	3.361	3.872	3.404	3.728	2.679	3.597	3.336
ldl	0.75	4.027	4.5485	4.046	4.355	3.337	4.17	3.852
ldl	max	7.647	9.797	7.164	7.935	7.014	9.742	7.482
ldl_hdl_ratio	count	33657	23191	30039	13092	3863	184393	45425
ldl_hdl_ratio	mean	3.08188	2.50247	3.1138	3.69848	2.66015	2.49753	2.08553
ldl_hdl_ratio	std	0.862319	0.734663	0.851259	0.829489	0.880812	0.778631	0.603898
ldl_hdl_ratio	min	0.728421	0.477231	0.493671	1.09199	0.780811	0.356637	0.528951
ldl_hdl_ratio	0.25	2.45391	1.96163	2.48983	3.13871	2.01372	1.92542	1.65224
ldl_hdl_ratio	0.5	3.02983	2.46603	3.07516	3.67297	2.54951	2.41674	2.01542
ldl_hdl_ratio	0.75	3.65332	2.99562	3.68462	4.23103	3.20984	2.98867	2.44451
ldl_hdl_ratio	max	11.4703	5.99196	10.9249	10.3222	6.08884	9.38053	5.94246
tg_hdl_ratio	count	33707	23215	30089	13116	3869	184644	45494
tg_hdl_ratio	mean	1.98001	1.3199	2.00604	4.71372	2.53273	1.10689	0.640983
tg_hdl_ratio	std	0.75255	0.502925	0.745637	1.71115	1.67551	0.746488	0.260939
tg_hdl_ratio	min	0.263852	0.145699	0.319166	2.42133	0.16584	0.0959828	0.0872356
tg_hdl_ratio	0.25	1.44191	0.989787	1.46646	3.58054	1.39384	0.622436	0.44056
tg_hdl_ratio	0.5	1.88786	1.27818	1.91772	4.25659	2.14226	0.91646	0.596958
tg_hdl_ratio	0.75	2.4396	1.62022	2.46922	5.29945	3.19305	1.35094	0.802035
tg_hdl_ratio	max	10.5805	3.10676	7.54266	19.8945	14.7074	16.9012	1.68426
apoA	count	33684	23006	30070	13105	3862	183259	45176
apoA	mean	1.32796	1.69624	1.34232	1.31079	1.34444	1.58762	1.65836
apoA	std	0.165784	0.219202	0.170715	0.192958	0.226806	0.264259	0.245125
apoA	min	0.429	0.92	0.535	0.42	0.707	0.579	0.936
apoA	0.25	1.211	1.548	1.222	1.179	1.18725	1.399	1.486
apoA	0.5	1.328	1.666	1.337	1.291	1.322	1.559	1.63
apoA	0.75	1.44	1.812	1.454	1.424	1.47175	1.741	1.798
apoA	max	2.282	2.497	2.229	2.486	2.481	2.5	2.498
apoB	count	33620	23126	30018	12564	3824	184041	45338
apoB	mean	1.01954	1.1107	1.03595	1.14035	0.90289	1.04108	0.958655
apoB	std	0.250741	0.267459	0.247702	0.263343	0.260367	0.229272	0.199932
apoB	min	0.402	0.408	0.402	0.404	0.406	0.4	0.401
apoB	0.25	0.837	0.918	0.856	0.955	0.721	0.88	0.82
apoB	0.5	1.005	1.101	1.025	1.129	0.855	1.028	0.945
apoB	0.75	1.185	1.285	1.2	1.312	1.035	1.184	1.085
apoB	max	1.992	1.993	1.981	1.986	1.972	2	1.977
lpA	count	26823	18086	23459	10164	2885	147507	36861
lpA	mean	45.0085	44.4253	43.1542	39.1572	42.5717	44.4213	44.0541
lpA	std	50.0572	50.1252	48.8103	47.4064	50.0109	49.5066	49.2697
lpA	min	3.8	3.8	3.8	3.8	3.8	3.8	3.8
lpA	0.25	9.5	9.4	8.75	7.7675	7.6	9.6	9.25
lpA	0.5	20.75	20.85	19	15.5	16.7	20.7	19.6
lpA	0.75	62.155	57.8	61.2	51.3	61.1	60	62.17
lpA	max	189	188.96	188.99	188.95	188.4	189	189
sbp	count	33707	23215	30089	13116	3869	184644	45494
sbp	mean	133.106	151.243	150.594	145.252	143.608	140.151	117.786
sbp	std	12.8257	16.2303	16.2267	15.9426	17.4201	17.884	7.98925
sbp	min	79	95	99.5	80	89	72	79
sbp	0.25	125	139.5	139.5	134.5	131.5	128.5	112.5
sbp	0.5	133	149.5	149	143.5	142.5	138.5	119
sbp	0.75	141	161	160	154.5	154	151	124.5
sbp	max	199.5	239.5	252.5	253.5	248.5	253	129.5
dbp	count	33707	23215	30089	13116	3869	184644	45494
dbp	mean	78.5199	87.9787	90.4096	86.7883	82.5171	83.0185	72.729
dbp	std	7.54737	8.78485	8.68636	9.00837	9.94254	9.66409	6.18243
dbp	min	46	53.5	56	51.5	48	42	45
dbp	0.25	73.5	82	85	81	76	76.5	68.5
dbp	0.5	79	88	90	86.5	82.5	82.5	73
dbp	0.75	84	93.5	95.5	92.5	89	89	77.5
dbp	max	104	133	140	129	128.5	147.5	84.5
pr	count	33707	23215	30089	13116	3869	184644	45494
pr	mean	69.7133	73.7508	72.8955	74.3527	77.9322	68.438	65.6621
pr	std	11.4482	12.1516	12.3685	12.3106	13.4726	10.771	9.09058
pr	min	31.5	35.5	35.5	37.5	34	30.5	30.5
pr	0.25	62	65.5	64	66	68.5	61	59.5
pr	0.5	69	72.5	72	73.5	77.5	67.5	65
pr	0.75	77	81	80.5	82	87	74.5	71.5
pr	max	163	174	151	136.5	155	173	129
pp	count	33707	23215	30089	13116	3869	184644	45494
pp	mean	54.5864	63.2641	60.1842	58.4634	61.0911	57.1323	45.0575
pp	std	12.1287	14.5069	14.206	13.2317	14.9461	13.5348	6.69935
pp	min	19	17	19	22	21.5	18	15
pp	0.25	46	53	50	49.5	50.5	47.5	40.5
pp	0.5	53.5	61.5	58.5	57	59.5	55.5	45
pp	0.75	62	72	68.5	66	70	64.5	49.5
pp	max	139	163	162	154.5	135	151	80.5
map	count	33707	23215	30089	13116	3869	184644	45494
map	mean	96.7154	109.067	110.471	106.276	102.881	102.063	87.7481
map	std	7.75357	9.61716	9.65522	9.99583	10.8358	11.3211	6.06499
map	min	59.3333	72.3333	72	62.6667	65.8333	54.3333	59
map	0.25	92	102.5	104	99.6667	95.6667	94.5	83.8333
map	0.5	97.3333	108.5	109.667	105.667	102.333	101.333	88.3333
map	0.75	101.833	114.833	116	112.333	109.333	109.167	92.3333
map	max	123.333	162.667	170.333	155.667	158.5	175.833	99.5
wc	count	33707	23215	30089	13116	3869	184644	45494
wc	mean	95.3355	95.0062	111.529	102.283	107.073	87.3084	78.4652
wc	std	9.01887	8.83162	9.79901	9.97941	13.2107	10.8583	8.5929
wc	min	41.4	58	81	62	66	20	50
wc	0.25	89	89	105	96	98	80	72
wc	0.5	95	94	110	102	106	87	78
wc	0.75	102	102	117	108	115	95	84
wc	max	133	142	197	165	169	163	101.5
hc	count	33704	23211	30072	13113	3867	184613	45493
hc	mean	105.845	107.034	114.695	107.626	110.631	101.631	98.1246
hc	std	7.99747	8.37201	10.6736	8.01579	11.5136	7.65269	6.15776
hc	min	77	76	81	82	84	30	39
hc	0.25	101	101	107	102	103	97	94
hc	0.5	105	106	112	107	108	101	98
hc	0.75	110	112	120	112	116	106	102
hc	max	154	162	186	159	172	175	162
weight	count	33667	23183	29990	13093	3849	184451	45462
weight	mean	82.3854	80.8291	101.834	90.6643	95.3264	75.0337	67.054
weight	std	12.3657	11.9141	14.858	14.2175	17.7562	13.1349	10.3674
weight	min	40.1	36.9	60.7	46.4	48.6	30	33
weight	0.25	73.8	72.6	91.8	80.9	83.2	65.5	59.7
weight	0.5	82	80	100.1	90.1	93.7	74.3	65.9
weight	0.75	90.6	88.5	109.9	99.4	105.5	83.5	73.4
weight	max	137.6	148.3	196	164.7	180	179	122
bmi	count	33658	23169	29965	13088	3844	184403	45454
bmi	mean	29.1972	29.4998	34.1648	30.7284	32.5467	26.2821	23.7797
bmi	std	3.80749	3.88344	5.12516	3.96988	5.60234	3.7098	2.70068
bmi	min	15.8194	16.1919	20.8174	16.2459	18.57	12.8127	12.1212
bmi	0.25	26.6017	26.9238	30.5306	28.0258	28.6313	23.8362	21.8939
bmi	0.5	28.9216	29.2137	33.2193	30.2866	31.7871	25.9281	23.6562
bmi	0.75	31.425	31.763	36.8846	32.9363	35.6663	28.2397	25.5271
bmi	max	55.4017	57.2429	74.6837	56.1803	62.5372	62.6729	39.5935
whr	count	33704	23211	30072	13113	3867	184613	45493
whr	mean	0.901978	0.889171	0.975388	0.950873	0.968848	0.85858	0.799601
whr	std	0.0721582	0.0707653	0.0714462	0.0686043	0.0804781	0.0807589	0.0713345
whr	min	0.447568	0.580645	0.668831	0.62	0.64539	0.2	0.503226
whr	0.25	0.849558	0.83871	0.932692	0.906542	0.916749	0.796117	0.747253
whr	0.5	0.901961	0.884211	0.980952	0.953704	0.970874	0.861386	0.789474
whr	0.75	0.953704	0.9375	1.01923	0.991736	1.02041	0.919192	0.847826
whr	max	1.25275	1.21296	1.65385	1.30952	1.3913	2.96667	2.12821
avi	count	33704	23211	30072	13113	3867	184613	45493
avi	mean	18.4611	18.3532	25.1289	21.182	23.3454	15.6718	12.7675
avi	std	3.3574	3.3024	4.56693	4.11469	5.82204	3.7582	2.63788
avi	min	5.25577	7.2147	13.2592	8.6988	9.1152	0.87	5.4032
avi	0.25	16.2123	16.2123	22.0528	18.4432	19.2423	12.9372	10.8055
avi	0.5	18.33	18.0423	24.2112	20.9088	22.5168	15.3807	12.4095
avi	0.75	20.8423	20.8108	27.3843	23.3532	26.4752	18.0948	14.3667
avi	max	35.4123	40.608	80.4852	55.5147	57.1227	53.3648	20.6157
wi	count	33707	23215	30089	13116	3869	184644	45494
wi	mean	6.35915	6.3339	8.66068	7.29232	8.04513	5.35836	4.32831
wi	std	1.16794	1.15105	1.58427	1.42201	2.01747	1.3171	0.928053
wi	min	1.19977	2.2763	4.5927	2.6067	3.0492	0.2547	1.75
wi	0.25	5.5447	5.5447	7.5732	6.3195	6.5883	4.3707	3.6288
wi	0.5	6.3175	6.1852	8.3187	7.2828	7.8652	5.2983	4.2588
wi	0.75	7.1427	7.1427	9.4212	8.0163	9.0992	6.1872	4.9392
wi	max	12.3823	14.1148	26.8932	18.8292	19.7588	18.3728	7.07217
vai	count	33658	23169	29965	13088	3844	184403	45454
vai	mean	3.21665	2.29784	3.06271	7.12366	3.91372	1.68487	1.01996
vai	std	1.2508	0.955777	1.17792	2.5985	2.63544	1.04238	0.394178
vai	min	0.348951	0.209047	0.450155	3.25436	0.259209	0.0549218	0.131163
vai	0.25	2.34635	1.64681	2.2276	5.41476	2.14907	0.989951	0.714552
vai	0.5	3.07572	2.22808	2.90386	6.49733	3.33513	1.45059	0.963846
vai	0.75	3.95324	2.86043	3.75387	8.07975	4.97315	2.0787	1.28028
vai	max	15.9341	5.90666	15.2781	33.9367	23.1539	22.809	2.44497
bfp	count	32997	22842	29352	12882	3717	181981	44914
bfp	mean	34.3046	37.0302	35.2853	32.2734	34.3569	30.1041	28.335
bfp	std	8.34863	7.88718	8.0904	7.43322	8.35771	8.27104	7.50423
bfp	min	6.4	5	10	5.3	7.6	5	5
bfp	0.25	27.4	31.1	29.4	26.9	28.4	23.9	23
bfp	0.5	34.9	38.9	33.1	30.7	33.1	29.6	29.2
bfp	0.75	41.4	42.9	41.2	37.5	40.5	36.5	34.1
bfp	max	61.9	59.9	69.8	59.9	58.8	64.6	51.9
wbfm	count	32994	22839	29352	12881	3717	181774	44768
wbfm	mean	28.3147	30.0607	36.2243	29.2595	33.1581	22.6816	19.0499
wbfm	std	8.37486	8.32838	11.094	8.23262	11.545	7.8552	5.82322
wbfm	min	5	5	7	6.3	5.4	5	5
wbfm	0.25	22.4	24.5	28.175	23.7	24.9	17.5	14.9
wbfm	0.5	27.6	29.7	33.9	28.2	31.2	21.7	18.8
wbfm	0.75	33.5	35.1	42.4	33.7	39.6	26.6	22.9
wbfm	max	72.5	86.1	97.4	78.4	99.3	104	56.3
bmr	count	33001	22844	29350	12882	3717	182083	44990
bmr	mean	6757.13	6396.18	8239.27	7636.05	7775.89	6482.25	5952.32
bmr	std	1222.08	1088.63	1310.07	1388.6	1446.81	1252.87	1063.22
bmr	min	3946	3833	4841	4268	4259	3531	3745
bmr	0.25	5782	5611	7319	6531	6694	5427	5205
bmr	0.5	6519	6104	8226	7719	7745	6255	5594
bmr	0.75	7661	7008	9067	8602	8715	7439	6502
bmr	max	11782	11468	15506	13778	13669	14715	10966
glucose	count	33707	23215	30089	13116	3869	184644	45494
glucose	mean	5.27489	5.51037	5.28123	5.32194	12.669	4.94532	4.70403
glucose	std	0.925577	0.934085	0.934042	1.06871	3.288	0.731257	0.458551
glucose	min	1.005	1.372	1.298	2.412	8.671	1.332	1.414
glucose	0.25	4.68	4.879	4.696	4.654	10.275	4.595	4.453
glucose	0.5	5.087	5.377	5.088	5.082	11.708	4.901	4.746
glucose	0.75	5.701	5.922	5.656	5.707	14.155	5.216	5.017
glucose	max	10.517	13.795	9.862	13.843	36.813	29.475	5.599
hba1c	count	32172	22177	28749	12534	3709	176127	43461
hba1c	mean	37.6377	37.5064	38.5042	37.9243	66.1215	34.8171	33.6874
hba1c	std	6.48292	6.23098	7.12511	6.96957	16.8064	4.29914	3.33676
hba1c	min	15.6	15.3	15.9	15.6	28.9	15	15.4
hba1c	0.25	33.9	34.2	34.3	33.9	54.3	32.5	31.6
hba1c	0.5	36.6	36.6	37.1	36.6	63.3	34.7	33.7
hba1c	0.75	39.8	39.5	40.7	40	75.2	37	35.9
hba1c	max	100.1	296.1	109.8	108.4	155.3	515.2	72.1
urate	count	33669	23196	30060	13104	3864	184433	45435
urate	mean	329.399	321.658	369.933	371.967	316.235	302.057	260.887
urate	std	77.7423	76.2981	75.2791	79.7265	85.6628	75.1748	64.2009
urate	min	94.3	99.4	97.8	108.7	96.5	89.3	89.1
urate	0.25	275	268.8	318.9	316.875	257.3	247.3	215.1
urate	0.5	324.1	315	367.1	369	306.05	296.4	253.3
urate	0.75	377.3	367.7	417.8	423.325	363	350.9	299.8
urate	max	875.8	884.3	783.2	861.9	873.8	777.5	628.2
creatinine	count	33703	23214	30085	13115	3869	184622	45486
creatinine	mean	74.5387	69.6183	78.5466	76.7825	74.6181	72.1219	68.0393
creatinine	std	23.642	18.0378	22.5857	18.3502	30.1631	15.9725	12.1729
creatinine	min	26.8	26.9	10.8	19.6	34	14.9	31.7
creatinine	0.25	62.2	59.5	67.5	65.5	60.7	61.6	59.3
creatinine	0.5	71.9	67.4	77.1	75.5	70.7	70.6	66.3
creatinine	0.75	83.1	77.2	86.7	85.6	82.4	80.8	75.2
creatinine	max	1499.3	1075.4	1163	602.3	906	1070	167.7
CrCl	count	33663	23182	29986	13092	3849	184429	45454
CrCl	mean	105.816	105.209	130.564	119.801	130.027	100.287	96.3508
CrCl	std	27.0464	25.5627	35.5753	32.1957	43.0295	24.4352	19.9687
CrCl	min	6.57368	6.24121	6.84207	10.5234	7.75468	5.9509	33.3846
CrCl	0.25	87.0172	87.7321	106.18	97.6229	100.037	83.2204	82.3934
CrCl	0.5	103.164	102.245	125.642	116.205	124.719	97.3791	94.6831
CrCl	0.75	121.833	119.609	149.967	138.105	152.514	114.26	108.696
CrCl	max	272.324	278.07	877.058	352.712	434.246	368.662	212.979
crp	count	33624	23175	30042	13016	3857	184289	45396
crp	mean	3.45175	3.26431	4.18184	3.26358	4.47275	2.27873	1.49473
crp	std	5.06781	4.28147	5.28858	3.82772	6.33372	4.09042	3.33407
crp	min	0.08	0.08	0.08	0.08	0.09	0.08	0.08
crp	0.25	0.98	1.06	1.33	1.18	1.25	0.62	0.39
crp	0.5	1.94	2	2.51	2.12	2.46	1.18	0.72
crp	0.75	3.85	3.81	4.84	3.8425	5.01	2.34	1.41
crp	max	77.63	77.32	79.44	76.94	76.26	78.81	78.22
wbc	count	32876	22699	29328	12808	3785	180292	44387
wbc	mean	7.36919	7.20459	7.55698	7.59778	7.59415	6.74788	6.30812
wbc	std	2.50549	1.95694	2.01269	2.30428	1.9645	1.94491	1.779
wbc	min	0.04	0.21	0.07	0.04	1.5	0	0.98
wbc	0.25	6.06	5.98	6.28	6.3	6.23	5.58	5.2
wbc	0.5	7.1	6.98	7.32	7.33	7.36	6.52	6.1
wbc	0.75	8.35	8.16	8.5625	8.6	8.7	7.66	7.2
wbc	max	145.8	97.08	91.05	112.7	23.01	181.4	74.08
lymphocyte	count	32835	22636	29275	12777	3778	179957	44309
lymphocyte	mean	2.08979	2.03777	2.08778	2.19603	1.99047	1.91007	1.82185
lymphocyte	std	1.711	1.02752	1.03486	1.48522	0.765405	1.08378	0.862041
lymphocyte	min	0	0.03	0.02	0.02	0.09	0	0.13
lymphocyte	0.25	1.6	1.59	1.6	1.7	1.5	1.5	1.44
lymphocyte	0.5	1.98	1.95	2	2.09	1.9	1.81	1.75
lymphocyte	0.75	2.4	2.4	2.41	2.53	2.37	2.2	2.1
lymphocyte	max	127.14	83.78	76.03	105.6	16.82	147.5	64.47
basophil	count	32835	22636	29275	12777	3778	179957	44309
basophil	mean	0.036444	0.0357974	0.0368707	0.0374157	0.0348412	0.0333432	0.033073
basophil	std	0.055891	0.0514025	0.0531809	0.0505042	0.0471849	0.0492857	0.0542132
basophil	min	0	0	0	0	0	0	0
basophil	0.25	0	0.01	0	0	0	0	0
basophil	0.5	0.02	0.02	0.03	0.03	0.02	0.02	0.02
basophil	0.75	0.05	0.05	0.05	0.05	0.05	0.04	0.04
basophil	max	2.4	1.97	2.6	1.65	0.87	2.59	2.16
eosinophil	count	32835	22636	29275	12777	3778	179957	44309
eosinophil	mean	0.190603	0.170299	0.201134	0.19942	0.197499	0.168893	0.15808
eosinophil	std	0.147015	0.138621	0.138682	0.145725	0.152301	0.133714	0.126389
eosinophil	min	0	0	0	0	0	0	0
eosinophil	0.25	0.1	0.1	0.1	0.1	0.1	0.1	0.09
eosinophil	0.5	0.16	0.14	0.18	0.18	0.17	0.13	0.11
eosinophil	0.75	0.23	0.2	0.26	0.25	0.24	0.2	0.2
eosinophil	max	9.6	6.1	3.08	5.4	2.4	5.92	2.95
platelet	count	32877	22699	29329	12808	3785	180292	44386
platelet	mean	256.229	262.96	247.014	250.463	243.147	253.107	250.487
platelet	std	64.9578	60.8742	60.9571	61.1909	64.9371	58.9634	55.6911
platelet	min	0.3	0.9	4.1	2.2	10	0.4	4.9
platelet	0.25	213.1	222.8	206.9	210.175	200.7	214	213.125
platelet	0.5	250.7	258.6	241.4	245.6	239	248	246
platelet	0.75	292.5	298.4	281.4	286	278.7	286.7	282.1
platelet	max	1014	1583	1152	1215	631.5	1488	837.7
haematocrit	count	32877	22699	29329	12808	3785	180293	44388
haematocrit	mean	41.0627	41.0078	42.8815	42.5862	41.5869	41.2226	39.6879
haematocrit	std	3.57434	3.19308	3.44731	3.4042	3.81755	3.45801	3.23723
haematocrit	min	0.05	0.05	0.68	0.06	8.82	0.09	2.42
haematocrit	0.25	38.77	38.95	40.76	40.4075	39.4	38.87	37.56
haematocrit	0.5	41.04	40.9	43	42.69	41.75	41.19	39.52
haematocrit	0.75	43.4	43	45.2	44.9	44.01	43.59	41.74
haematocrit	max	71.09	58.36	67.9	59.4	54	62.7	57.91
hb	count	32877	22699	29329	12808	3785	180294	44388
hb	mean	14.1771	14.141	14.8198	14.8266	14.3579	14.2287	13.6671
hb	std	1.24594	1.09964	1.21363	1.19151	1.35363	1.20158	1.11325
hb	min	0.12	0.11	0.14	0.15	3.43	0.31	0.97
hb	0.25	13.4	13.42	14.09	14.07	13.53	13.4	12.92
hb	0.5	14.19	14.1	14.9	14.9	14.48	14.2	13.6
hb	0.75	15	14.83	15.64	15.64	15.3	15.07	14.38
hb	max	20.08	19.29	19.6	20.14	18.61	20.3	19.31
alp	count	33699	23212	30085	13115	3869	184616	45488
alp	mean	88.084	90.3198	87.5347	88.7686	96.0267	82.91	74.7731
alp	std	26.2289	27.3986	24.6868	25.9445	33.7467	25.5667	25.4159
alp	min	8.8	8	17.2	20.7	23.5	12.5	13.9
alp	0.25	71.3	73.3	71.5	72.4	75.5	67.2	59.8
alp	0.5	84.7	87	84.4	85.7	90.5	79.7	71.6
alp	0.75	100.65	103	99.7	101.2	109.5	94.6	85.7
alp	max	631.6	972.7	728.3	848.8	605.8	1416.7	1269
alb	count	33697	23205	30079	13112	3869	184574	45479
alb	mean	44.6975	45.4216	44.866	45.5482	44.3672	45.3644	45.2936
alb	std	2.60643	2.65217	2.6263	2.57175	2.87345	2.59628	2.5267
alb	min	22.77	26.87	30.36	26	31.56	18.87	29.46
alb	0.25	42.99	43.68	43.14	43.86	42.59	43.65	43.62
alb	0.5	44.68	45.39	44.86	45.52	44.42	45.34	45.26
alb	0.75	46.4	47.14	46.61	47.23	46.21	47.06	46.94
alb	max	56.87	58.57	57.76	57.97	56.28	59.8	58.21
ast	count	33600	23144	29992	12916	3852	184020	45329
ast	mean	26.1868	27.1486	29.008	30.2653	30.0678	25.8172	23.9036
ast	std	10.2544	11.4592	11.7926	12.1321	18.4876	10.0278	9.18776
ast	min	5.1	5.1	7	5.1	9.2	4.2	4.1
ast	0.25	21	21.5	22.6	23.8	20.8	21	19.7
ast	0.5	24.4	25	26.5	27.8	25.4	24.3	22.6
ast	0.75	28.9	29.6	32.1	33.4	33.3	28.4	26.3
ast	max	422.7	484.1	558	459.9	584.2	947.2	455.7
alt	count	33701	23212	30087	13028	3865	184595	45481
alt	mean	25.1655	25.4094	31.0982	33.374	34.6772	22.1252	17.9596
alt	std	14.2691	14.632	17.1243	17.1031	23.0864	12.6188	9.76724
alt	min	3.33	3.01	4.45	3.23	4.96	3.1	3.18
alt	0.25	16.87	17.17	20.545	22.4275	21.2	15.12	12.89
alt	0.5	22	21.99	27.15	29.39	29.07	19.34	15.98
alt	0.75	29.43	29.24	36.63	39.62	40.92	25.52	20.42
alt	max	410.59	490.02	416.49	223.21	432.9	491.03	341.14
alt_ast_ratio	count	33595	23141	29990	12914	3851	183984	45316
alt_ast_ratio	mean	0.945209	0.921189	1.05561	1.08762	1.15296	0.844049	0.744918
alt_ast_ratio	std	0.288496	0.271049	0.304055	0.307321	0.346442	0.26339	0.217468
alt_ast_ratio	min	0.113724	0.139352	0.161232	0.182486	0.210574	0.0870986	0.128098
alt_ast_ratio	0.25	0.749798	0.740678	0.848357	0.878332	0.905213	0.666044	0.604818
alt_ast_ratio	0.5	0.907143	0.886667	1.02389	1.05748	1.12159	0.802652	0.712172
alt_ast_ratio	0.75	1.09872	1.06419	1.23113	1.26276	1.35829	0.975799	0.846804
alt_ast_ratio	max	6.17743	3.49766	5.18966	3.66078	3.45662	4.572	4.56839
tb	count	33602	23138	29990	12973	3855	184011	45326
tb	mean	8.68315	8.41167	9.22265	8.48846	9.0637	9.27072	9.40214
tb	std	4.27179	3.90073	4.22794	3.89651	4.38047	4.44314	4.60733
tb	min	1.49	2.07	1.97	1.08	2.21	1.77	2.3
tb	0.25	6.05	6.01	6.56	6.01	6.295	6.55	6.64
tb	0.5	7.63	7.45	8.27	7.61	8.04	8.2	8.28
tb	0.75	9.94	9.57	10.6	9.81	10.385	10.55	10.61
tb	max	73.19	65.59	68.71	80.54	45.07	87.42	65.31
ggt	count	33691	23201	30078	13108	3863	184564	45472
ggt	mean	38.5387	48.2626	50.0804	60.4565	63.7651	34.7663	24.4998
ggt	std	37.4055	59.0522	43.4662	61.9553	73.6121	37.8515	24.4967
ggt	min	5.6	6.3	5.8	7.8	5	5	5
ggt	0.25	21.1	22.2	27.6	30.2	28.5	18.2	14.6
ggt	0.5	29	31.8	38.3	43.6	42.8	25	18.6
ggt	0.75	42.9	51.1	56.7	67.1	69.85	37.8	25.7
ggt	max	1162.1	1167.2	990.3	1156.6	970.1	1160.8	1034.8
fvc	count	30064	20969	26464	11708	3271	169852	42915
fvc	mean	3.49269	3.27478	3.78319	3.82341	3.5252	3.76554	3.80624
fvc	std	0.983636	0.92124	1.02697	1.01749	0.944683	1.04124	0.981439
fvc	min	0.17	0.13	0.19	0.25	0.235	0.02	0.045
fvc	0.25	2.8	2.67	3.085	3.085	2.85	3.02	3.155
fvc	0.5	3.365	3.125	3.77	3.81	3.495	3.635	3.64
fvc	0.75	4.09	3.76	4.43	4.495	4.14	4.435	4.325
fvc	max	27.56	32.73	32.725	22.76	10.575	32.76	32.75
fev1	count	30064	20969	26464	11708	3271	169852	42915
fev1	mean	2.64326	2.47371	2.87343	2.90426	2.68037	2.83926	2.89129
fev1	std	0.751177	0.6916	0.800836	0.802592	0.735752	0.794671	0.740412
fev1	min	0.13	0.11	0.17	0.22	0.235	0.02	0.045
fev1	0.25	2.115	2.015	2.325	2.315	2.1525	2.275	2.4
fev1	0.5	2.56	2.385	2.86	2.89	2.66	2.75	2.79
fev1	0.75	3.115	2.855	3.4	3.45125	3.17	3.365	3.295
fev1	max	7.845	12.775	18.725	8.94	6.425	19.91	21.56
pef	count	30064	20969	26464	11708	3271	169852	42915
pef	mean	368.201	343.953	409.143	406.75	383.386	387.754	382.128
pef	std	126.51	117.564	135.089	136.303	130.445	131.673	119.113
pef	min	7.5	7.5	7.5	7.5	7	7	7.5
pef	0.25	283.5	269	315	310.5	291.75	298.5	308
pef	0.5	356	334.5	408	405.5	380	375	370.5
pef	0.75	448.5	408.5	501	501.5	477.5	474.5	446
pef	max	1090.5	1097	2484	1047.5	1115.5	1618.5	2841

### Sheet: Table S4
Supplementary Table S4: Standard Score of Quantitative Traits by MetS Class
	MetS_C2	MetS_C5	MetS_C1	MetS_C3	MetS_C4	Pre-MetS	Healthy	All_MetS
age	0.4124	0.2828	0.2065	0.1737	0.0143	0.0134	-0.5607	0.2216
tg	0.2707	0.7957	0.3779	0.4078	2.8566	-0.2125	-0.7166	0.6908
hdl	0.3585	-0.8831	-0.881	-0.8711	-1.099	0.2014	0.6205	-0.629
tc	0.4695	-0.9189	-0.4054	-0.3597	0.3273	0.0949	-0.1025	-0.1236
ldl	0.3562	-0.8231	-0.209	-0.1649	0.2218	0.0721	-0.2043	-0.0386
ldl_hdl_ratio	-0.1198	0.0641	0.5558	0.593	1.2748	-0.1256	-0.606	0.488
tg_hdl_ratio	-0.0591	1.0352	0.5365	0.56	3.0029	-0.2513	-0.6716	0.74
apoA	0.5692	-0.7331	-0.7941	-0.7409	-0.8577	0.1671	0.429	-0.4821
apoB	0.3213	-0.5516	-0.0616	0.0073	0.4459	0.0289	-0.3174	0.088
lpA	0.0066	-0.0308	0.0184	-0.0191	-0.0999	0.0066	-0.0009	-0.0115
sbp	0.6924	0.2825	-0.2813	0.6576	0.3707	0.0969	-1.1039	0.3109
dbp	0.5601	0.0199	-0.3755	0.8006	0.4424	0.0695	-0.9483	0.2915
pr	0.3944	0.765	0.0365	0.3186	0.4477	-0.0765	-0.3225	0.277
pp	0.5284	0.3697	-0.1055	0.3034	0.1777	0.0805	-0.8015	0.2077
map	0.6773	0.1584	-0.3588	0.7951	0.4432	0.0897	-1.111	0.3267
wc	0.3389	1.2359	0.3634	1.5672	0.8799	-0.2333	-0.8906	0.8038
hc	0.3913	0.7862	0.2608	1.2323	0.4563	-0.2018	-0.5868	0.6151
weight	0.1567	1.0716	0.2549	1.4823	0.7774	-0.2091	-0.7127	0.6838
bmi	0.4407	1.0843	0.3768	1.4261	0.7002	-0.239	-0.7676	0.7613
whr	0.1853	1.069	0.3273	1.1416	0.8697	-0.154	-0.8082	0.6271
avi	0.2939	1.304	0.3158	1.6648	0.8662	-0.2486	-0.8362	0.8073
wi	0.3136	1.3024	0.3282	1.6581	0.8674	-0.2502	-0.8454	0.814
vai	0.0858	1.0508	0.6345	0.5425	2.9678	-0.2803	-0.6774	0.7952
bfp	0.6661	0.352	0.3459	0.4611	0.1072	-0.1477	-0.3556	0.421
wbfm	0.5513	0.8792	0.3665	1.2038	0.4665	-0.2299	-0.6144	0.6808
bmr	-0.1839	0.824	0.0797	1.1625	0.7218	-0.1211	-0.5082	0.4412
glucose	0.3261	6.298	0.1297	0.135	0.1689	-0.1453	-0.3465	0.4095
hba1c	0.2407	4.6761	0.2611	0.3954	0.3055	-0.1761	-0.3512	0.4659
urate	0.1505	0.0828	0.247	0.7526	0.7779	-0.094	-0.6075	0.4326
creatinine	-0.1575	0.123	0.1185	0.3434	0.2444	-0.0171	-0.2461	0.138
CrCl	0.0262	0.917	0.048	0.9363	0.5499	-0.1505	-0.2918	0.3953
crp	0.1546	0.4334	0.1978	0.3663	0.1544	-0.0727	-0.2536	0.2403
wbc	0.1496	0.3399	0.23	0.3217	0.3416	-0.0735	-0.2883	0.2567
lymphocyte	0.0737	0.0325	0.119	0.1172	0.2115	-0.0376	-0.1144	0.1168
basophil	0.0295	0.0109	0.0422	0.0505	0.0611	-0.0184	-0.0236	0.043
eosinophil	-0.0282	0.1714	0.1208	0.1981	0.1855	-0.0385	-0.1178	0.1199
platelet	0.167	-0.1646	0.0543	-0.0999	-0.0422	0.0021	-0.0418	0.0146
haematocrit	-0.0517	0.113	-0.0361	0.481	0.397	0.0094	-0.4269	0.1701
hb	-0.0636	0.1131	-0.0342	0.4895	0.4951	0.0078	-0.4498	0.1828
alp	0.2552	0.4732	0.1698	0.1489	0.196	-0.0278	-0.3386	0.1974
alb	0.0687	-0.3353	-0.2087	-0.1442	0.1173	0.0468	0.0197	-0.0917
ast	0.0903	0.3668	-0.0009	0.2664	0.3855	-0.0359	-0.2172	0.1589
alt	0.1372	0.7981	0.1198	0.5429	0.7052	-0.097	-0.3941	0.3449
alt_ast_ratio	0.1512	0.9669	0.2358	0.6243	0.7369	-0.1202	-0.4691	0.4192
tb	-0.1644	-0.0157	-0.1025	0.0206	-0.1469	0.0316	0.0615	-0.083
ggt	0.2618	0.6358	0.0272	0.3057	0.556	-0.0638	-0.3114	0.2495
fvc	-0.4255	-0.1817	-0.2134	0.0695	0.1086	0.0523	0.0919	-0.1387
fev1	-0.4233	-0.16	-0.2073	0.086	0.1253	0.0425	0.1088	-0.1285
pef	-0.3127	-0.0091	-0.126	0.1893	0.1709	0.0246	-0.0188	-0.0364

### Sheet: Table S5
Supplementary Table S5: One-way Analysis of Variance (ANOVA) of Quantitative Traits
	sum_sq	df	F	PR(>F)
age_C(mets_class)	1338287	6	3723.3	<0.001
age_Residual	20016361	334127	NA	NA
tg_C(mets_class)	159309	6	46868.9	<0.001
tg_Residual	189285	334127	NA	NA
hdl_C(mets_class)	14000	6	22399.2	<0.001
hdl_Residual	34806.2	334127	NA	NA
tc_C(mets_class)	27917.4	6	3803.2	<0.001
tc_Residual	408714	334080	NA	NA
ldl_C(mets_class)	8582.3	6	1957.2	<0.001
ldl_Residual	243847	333653	NA	NA
ldl_hdl_ratio_C(mets_class)	45727.4	6	12735.3	<0.001
ldl_hdl_ratio_Residual	199669	333653	NA	NA
tg_hdl_ratio_C(mets_class)	213529	6	60379.4	<0.001
tg_hdl_ratio_Residual	196937	334127	NA	NA
apoA_C(mets_class)	5133.7	6	14875	<0.001
apoA_Residual	19105.8	332155	NA	NA
apoB_C(mets_class)	617.6	6	1878	<0.001
apoB_Residual	18226.5	332524	NA	NA
lpA_C(mets_class)	315391	6	21.5	<0.001
lpA_Residual	649589236	265778	NA	NA
sbp_C(mets_class)	2.98643e+07	6	19327.1	<0.001
sbp_Residual	8.6049e+07	334127	NA	NA
dbp_C(mets_class)	7.73615e+06	6	16311.2	<0.001
dbp_Residual	2.64119e+07	334127	NA	NA
pr_C(mets_class)	2.21704e+06	6	3062.2	<0.001
pr_Residual	4.03186e+07	334127	NA	NA
pp_C(mets_class)	7.6828e+06	6	7787	<0.001
pp_Residual	5.49429e+07	334127	NA	NA
map_C(mets_class)	1.34049e+07	6	21903.2	<0.001
map_Residual	3.40814e+07	334127	NA	NA
wc_C(mets_class)	25918910	6	41774.3	<0.001
wc_Residual	3.45516e+07	334127	NA	NA
hc_C(mets_class)	6623192	6	17477.1	<0.001
hc_Residual	2.10998e+07	334066	NA	NA
weight_C(mets_class)	2.81542e+07	6	28147.8	<0.001
weight_Residual	5.56272e+07	333688	NA	NA
bmi_C(mets_class)	2.65509e+06	6	30620.7	<0.001
bmi_Residual	4.82064e+06	333574	NA	NA
whr_C(mets_class)	748.1	6	21168.9	<0.001
whr_Residual	1967.5	334066	NA	NA
avi_C(mets_class)	3.62395e+06	6	44470	<0.001
avi_Residual	4.53728e+06	334066	NA	NA
wi_C(mets_class)	446624	6	44893.6	<0.001
wi_Residual	554011	334127	NA	NA
vai_C(mets_class)	497415	6	63154.9	<0.001
vai_Residual	437878	333574	NA	NA
bfp_C(mets_class)	2.21492e+06	6	5619.4	<0.001
bfp_Residual	2.15916e+07	328678	NA	NA
wbfm_C(mets_class)	7.68128e+06	6	19447.4	<0.001
wbfm_Residual	2.1613e+07	328318	NA	NA
bmr_C(mets_class)	1.20241e+11	6	13286.8	<0.001
bmr_Residual	496011913822	328860	NA	NA
glucose_C(mets_class)	239654	6	55497.1	<0.001
glucose_Residual	240477	334127	NA	NA
hba1c_C(mets_class)	4.20667e+06	6	24658.6	<0.001
hba1c_Residual	9.06782e+06	318922	NA	NA
urate_C(mets_class)	2.95442e+08	6	8883.2	<0.001
urate_Residual	1850028663	333754	NA	NA
creatinine_C(mets_class)	2.62033e+06	6	1409.5	<0.001
creatinine_Residual	1.03512e+08	334087	NA	NA
CrCl_C(mets_class)	3.23062e+07	6	7926	<0.001
CrCl_Residual	2.26657e+08	333648	NA	NA
crp_C(mets_class)	203516	6	1865.5	<0.001
crp_Residual	6061957	333392	NA	NA
wbc_C(mets_class)	49782.6	6	2054.6	<0.001
wbc_Residual	1.31716e+06	326168	NA	NA
lymphocyte_C(mets_class)	3162.5	6	402.7	<0.001
lymphocyte_Residual	426066	325560	NA	NA
basophil_C(mets_class)	0.8	6	47.8	<0.001
basophil_Residual	853.5	325560	NA	NA
eosinophil_C(mets_class)	57.2	6	517.8	<0.001
eosinophil_Residual	5991.8	325560	NA	NA
platelet_C(mets_class)	4.37794e+06	6	205.1	<0.001
platelet_Residual	1.16019e+09	326169	NA	NA
haematocrit_C(mets_class)	211113	6	3000.7	<0.001
haematocrit_Residual	3.82461e+06	326172	NA	NA
hb_C(mets_class)	29120.9	6	3425.7	<0.001
hb_Residual	462112	326173	NA	NA
alp_C(mets_class)	6.77095e+06	6	1696.4	<0.001
alp_Residual	222231670	334077	NA	NA
alb_C(mets_class)	22066.4	6	545.3	<0.001
alb_Residual	2.25273e+06	334008	NA	NA
ast_C(mets_class)	794416	6	1214.4	<0.001
ast_Residual	3.62905e+07	332846	NA	NA
alt_C(mets_class)	5.41305e+06	6	5000.2	<0.001
alt_Residual	6.02559e+07	333962	NA	NA
alt_ast_ratio_C(mets_class)	3014.2	6	7007.5	<0.001
alt_ast_ratio_Residual	23857	332784	NA	NA
tb_C(mets_class)	31260.7	6	272.4	<0.001
tb_Residual	6.36694e+06	332888	NA	NA
ggt_C(mets_class)	2.61185e+07	6	2653.8	<0.001
ggt_Residual	5.4782e+08	333970	NA	NA
fvc_C(mets_class)	6715.9	6	1083.5	<0.001
fvc_Residual	315314	305236	NA	NA
fev1_C(mets_class)	3896.5	6	1077	<0.001
fev1_Residual	184063	305236	NA	NA
pef_C(mets_class)	6.63701e+07	6	664.6	<0.001
pef_Residual	5.08073e+09	305236	NA	NA

### Sheet: Table S6
Supplementary Table S6: Post-hoc Analysis of Quantitative Traits with Tukey’s HSD
	group1	group2	Diff	Lower	Upper	q-value	p-value
age_0	mets_C1	mets_C3	0.878	0.163	1.592	4.741	0.007
age_1	mets_C1	mets_C2	0.142	-0.888	1.172	0.533	0.9
age_2	mets_C1	mets_C4	2.017	0.986	3.047	7.557	<0.001
age_3	mets_C1	mets_C5	0.981	-0.227	2.188	3.135	0.174
age_4	mets_C3	mets_C2	1.02	0.024	2.016	3.952	0.042
age_5	mets_C3	mets_C4	1.139	0.143	2.135	4.413	0.016
age_6	mets_C3	mets_C5	0.103	-1.076	1.282	0.337	0.9
age_7	mets_C2	mets_C4	2.159	0.917	3.401	6.709	<0.001
age_8	mets_C2	mets_C5	1.123	-0.27	2.516	3.113	0.179
age_9	mets_C4	mets_C5	1.036	-0.357	2.429	2.871	0.252
tg_0	mets_C1	mets_C3	0.167	0.061	0.272	6.086	<0.001
tg_1	mets_C1	mets_C2	0.197	0.045	0.35	5.004	0.004
tg_2	mets_C1	mets_C4	2.702	2.55	2.854	68.499	<0.001
tg_3	mets_C1	mets_C5	0.589	0.411	0.768	12.746	<0.001
tg_4	mets_C3	mets_C2	0.364	0.217	0.511	9.539	<0.001
tg_5	mets_C3	mets_C4	2.535	2.388	2.683	66.466	<0.001
tg_6	mets_C3	mets_C5	0.423	0.249	0.597	9.368	<0.001
tg_7	mets_C2	mets_C4	2.899	2.716	3.083	60.955	<0.001
tg_8	mets_C2	mets_C5	0.787	0.581	0.993	14.751	<0.001
tg_9	mets_C4	mets_C5	2.113	1.907	2.318	39.615	<0.001
hdl_0	mets_C1	mets_C3	0.06	0.034	0.086	8.892	<0.001
hdl_1	mets_C1	mets_C2	0.597	0.559	0.634	61.235	<0.001
hdl_2	mets_C1	mets_C4	0.05	0.012	0.088	5.125	0.003
hdl_3	mets_C1	mets_C5	0.026	-0.018	0.07	2.268	0.495
hdl_4	mets_C3	mets_C2	0.537	0.5	0.573	56.941	<0.001
hdl_5	mets_C3	mets_C4	0.11	0.074	0.146	11.678	<0.001
hdl_6	mets_C3	mets_C5	0.034	-0.009	0.077	3.068	0.192
hdl_7	mets_C2	mets_C4	0.647	0.601	0.692	55.031	<0.001
hdl_8	mets_C2	mets_C5	0.571	0.52	0.622	43.326	<0.001
hdl_9	mets_C4	mets_C5	0.076	0.025	0.127	5.757	<0.001
tc_0	mets_C1	mets_C3	0.522	0.385	0.659	14.724	<0.001
tc_1	mets_C1	mets_C2	1.006	0.808	1.203	19.683	<0.001
tc_2	mets_C1	mets_C4	1.21	1.012	1.407	23.675	<0.001
tc_3	mets_C1	mets_C5	0.008	-0.223	0.239	0.129	0.9
tc_4	mets_C3	mets_C2	0.484	0.293	0.675	9.792	<0.001
tc_5	mets_C3	mets_C4	0.688	0.497	0.879	13.92	<0.001
tc_6	mets_C3	mets_C5	0.514	0.288	0.74	8.794	<0.001
tc_7	mets_C2	mets_C4	0.204	-0.034	0.442	3.31	0.132
tc_8	mets_C2	mets_C5	0.998	0.731	1.265	14.446	<0.001
tc_9	mets_C4	mets_C5	1.202	0.935	1.469	17.399	<0.001
ldl_0	mets_C1	mets_C3	0.38	0.273	0.486	13.781	<0.001
ldl_1	mets_C1	mets_C2	0.409	0.255	0.562	10.281	<0.001
ldl_2	mets_C1	mets_C4	0.679	0.526	0.833	17.094	<0.001
ldl_3	mets_C1	mets_C5	0.057	-0.122	0.237	1.23	0.9
ldl_4	mets_C3	mets_C2	0.029	-0.12	0.177	0.747	0.9
ldl_5	mets_C3	mets_C4	0.299	0.151	0.448	7.791	<0.001
ldl_6	mets_C3	mets_C5	0.437	0.262	0.613	9.615	<0.001
ldl_7	mets_C2	mets_C4	0.271	0.086	0.456	5.649	<0.001
ldl_8	mets_C2	mets_C5	0.466	0.258	0.673	8.671	<0.001
ldl_9	mets_C4	mets_C5	0.737	0.529	0.944	13.71	<0.001
ldl_hdl_ratio_0	mets_C1	mets_C3	0.202	0.095	0.309	7.31	<0.001
ldl_hdl_ratio_1	mets_C1	mets_C2	0.746	0.592	0.899	18.721	<0.001
ldl_hdl_ratio_2	mets_C1	mets_C4	0.846	0.692	1	21.24	<0.001
ldl_hdl_ratio_3	mets_C1	mets_C5	0.063	-0.117	0.243	1.348	0.864
ldl_hdl_ratio_4	mets_C3	mets_C2	0.948	0.799	1.096	24.601	<0.001
ldl_hdl_ratio_5	mets_C3	mets_C4	0.644	0.495	0.793	16.719	<0.001
ldl_hdl_ratio_6	mets_C3	mets_C5	0.265	0.089	0.441	5.813	<0.001
ldl_hdl_ratio_7	mets_C2	mets_C4	1.592	1.406	1.777	33.139	<0.001
ldl_hdl_ratio_8	mets_C2	mets_C5	0.683	0.475	0.891	12.678	<0.001
ldl_hdl_ratio_9	mets_C4	mets_C5	0.909	0.701	1.117	16.879	<0.001
tg_hdl_ratio_0	mets_C1	mets_C3	0.03	-0.101	0.16	0.885	0.9
tg_hdl_ratio_1	mets_C1	mets_C2	0.873	0.685	1.061	17.909	<0.001
tg_hdl_ratio_2	mets_C1	mets_C4	2.985	2.796	3.173	61.235	<0.001
tg_hdl_ratio_3	mets_C1	mets_C5	0.679	0.458	0.9	11.886	<0.001
tg_hdl_ratio_4	mets_C3	mets_C2	0.903	0.721	1.085	19.153	<0.001
tg_hdl_ratio_5	mets_C3	mets_C4	2.955	2.773	3.137	62.685	<0.001
tg_hdl_ratio_6	mets_C3	mets_C5	0.649	0.434	0.864	11.64	<0.001
tg_hdl_ratio_7	mets_C2	mets_C4	3.857	3.631	4.084	65.633	<0.001
tg_hdl_ratio_8	mets_C2	mets_C5	1.552	1.298	1.806	23.55	<0.001
tg_hdl_ratio_9	mets_C4	mets_C5	2.306	2.051	2.56	34.988	<0.001
apoA_0	mets_C1	mets_C3	0.064	0.041	0.087	10.66	<0.001
apoA_1	mets_C1	mets_C2	0.462	0.429	0.495	53.495	<0.001
apoA_2	mets_C1	mets_C4	0.019	-0.015	0.052	2.153	0.541
apoA_3	mets_C1	mets_C5	0.041	0.002	0.08	4.032	0.036
apoA_4	mets_C3	mets_C2	0.398	0.366	0.43	47.67	<0.001
apoA_5	mets_C3	mets_C4	0.045	0.013	0.078	5.42	<0.001
apoA_6	mets_C3	mets_C5	0.023	-0.015	0.061	2.333	0.467
apoA_7	mets_C2	mets_C4	0.443	0.403	0.484	42.577	<0.001
apoA_8	mets_C2	mets_C5	0.421	0.376	0.466	36.072	<0.001
apoA_9	mets_C4	mets_C5	0.022	-0.023	0.067	1.903	0.642
apoB_0	mets_C1	mets_C3	0.097	0.068	0.127	12.635	<0.001
apoB_1	mets_C1	mets_C2	0.072	0.029	0.115	6.475	<0.001
apoB_2	mets_C1	mets_C4	0.176	0.133	0.219	15.834	<0.001
apoB_3	mets_C1	mets_C5	0.002	-0.048	0.053	0.186	0.9
apoB_4	mets_C3	mets_C2	0.025	-0.016	0.067	2.366	0.452
apoB_5	mets_C3	mets_C4	0.078	0.037	0.12	7.31	<0.001
apoB_6	mets_C3	mets_C5	0.095	0.046	0.144	7.47	<0.001
apoB_7	mets_C2	mets_C4	0.104	0.052	0.156	7.761	<0.001
apoB_8	mets_C2	mets_C5	0.069	0.012	0.127	4.629	0.01
apoB_9	mets_C4	mets_C5	0.173	0.115	0.231	11.55	<0.001
lpA_0	mets_C1	mets_C3	3.38	-2.753	9.513	2.128	0.552
lpA_1	mets_C1	mets_C2	6.427	-2.415	15.268	2.806	0.274
lpA_2	mets_C1	mets_C4	6.928	-1.913	15.769	3.025	0.204
lpA_3	mets_C1	mets_C5	3.685	-6.677	14.048	1.373	0.854
lpA_4	mets_C3	mets_C2	3.046	-5.504	11.596	1.375	0.853
lpA_5	mets_C3	mets_C4	3.548	-5.002	12.098	1.602	0.763
lpA_6	mets_C3	mets_C5	0.305	-9.81	10.421	0.116	0.9
lpA_7	mets_C2	mets_C4	0.502	-10.159	11.163	0.182	0.9
lpA_8	mets_C2	mets_C5	2.741	-9.212	14.694	0.885	0.9
lpA_9	mets_C4	mets_C5	3.243	-8.71	15.196	1.047	0.9
sbp_0	mets_C1	mets_C3	20.26	18.181	22.338	37.622	<0.001
sbp_1	mets_C1	mets_C2	21.093	18.096	24.09	27.17	<0.001
sbp_2	mets_C1	mets_C4	13.417	10.42	16.414	17.283	<0.001
sbp_3	mets_C1	mets_C5	13.181	9.669	16.694	14.486	<0.001
sbp_4	mets_C3	mets_C2	0.833	-2.065	3.732	1.11	0.9
sbp_5	mets_C3	mets_C4	6.843	3.944	9.741	9.114	<0.001
sbp_6	mets_C3	mets_C5	7.078	3.65	10.507	7.969	<0.001
sbp_7	mets_C2	mets_C4	7.676	4.062	11.29	8.2	<0.001
sbp_8	mets_C2	mets_C5	7.912	3.86	11.963	7.538	<0.001
sbp_9	mets_C4	mets_C5	0.236	-3.816	4.287	0.225	0.9
dbp_0	mets_C1	mets_C3	13.677	12.539	14.816	46.372	<0.001
dbp_1	mets_C1	mets_C2	12.291	10.65	13.933	28.906	<0.001
dbp_2	mets_C1	mets_C4	10.712	9.07	12.353	25.192	<0.001
dbp_3	mets_C1	mets_C5	4.843	2.92	6.767	9.718	<0.001
dbp_4	mets_C3	mets_C2	1.386	-0.201	2.973	3.371	0.12
dbp_5	mets_C3	mets_C4	2.965	1.378	4.553	7.212	<0.001
dbp_6	mets_C3	mets_C5	8.834	6.956	10.712	18.158	<0.001
dbp_7	mets_C2	mets_C4	1.579	-0.4	3.559	3.08	0.188
dbp_8	mets_C2	mets_C5	7.448	5.229	9.667	12.956	<0.001
dbp_9	mets_C4	mets_C5	5.868	3.649	8.088	10.208	<0.001
pr_0	mets_C1	mets_C3	4.086	2.456	5.716	9.678	<0.001
pr_1	mets_C1	mets_C2	5.679	3.329	8.028	9.329	<0.001
pr_2	mets_C1	mets_C4	7.816	5.466	10.165	12.84	<0.001
pr_3	mets_C1	mets_C5	6.719	3.965	9.473	9.418	<0.001
pr_4	mets_C3	mets_C2	1.592	-0.68	3.865	2.705	0.311
pr_5	mets_C3	mets_C4	3.729	1.457	6.002	6.336	<0.001
pr_6	mets_C3	mets_C5	2.633	-0.055	5.321	3.78	0.058
pr_7	mets_C2	mets_C4	2.137	-0.696	4.97	2.912	0.238
pr_8	mets_C2	mets_C5	1.04	-2.136	4.217	1.264	0.898
pr_9	mets_C4	mets_C5	1.097	-2.08	4.273	1.333	0.871
pp_0	mets_C1	mets_C3	6.582	4.779	8.385	14.092	<0.001
pp_1	mets_C1	mets_C2	8.802	6.203	11.401	13.071	<0.001
pp_2	mets_C1	mets_C4	2.705	0.106	5.305	4.017	0.037
pp_3	mets_C1	mets_C5	8.338	5.291	11.385	10.564	<0.001
pp_4	mets_C3	mets_C2	2.22	-0.294	4.733	3.408	0.113
pp_5	mets_C3	mets_C4	3.877	1.363	6.391	5.954	<0.001
pp_6	mets_C3	mets_C5	1.756	-1.218	4.73	2.279	0.49
pp_7	mets_C2	mets_C4	6.097	2.962	9.231	7.508	<0.001
pp_8	mets_C2	mets_C5	0.464	-3.05	3.978	0.509	0.9
pp_9	mets_C4	mets_C5	5.633	2.118	9.147	6.187	<0.001
map_0	mets_C1	mets_C3	15.871	14.614	17.129	48.709	<0.001
map_1	mets_C1	mets_C2	15.225	13.412	17.039	32.411	<0.001
map_2	mets_C1	mets_C4	11.614	9.8	13.427	24.723	<0.001
map_3	mets_C1	mets_C5	7.623	5.497	9.748	13.845	<0.001
map_4	mets_C3	mets_C2	0.646	-1.107	2.4	1.422	0.834
map_5	mets_C3	mets_C4	4.258	2.504	6.011	9.373	<0.001
map_6	mets_C3	mets_C5	8.249	6.174	10.323	15.348	<0.001
map_7	mets_C2	mets_C4	3.612	1.425	5.798	6.376	<0.001
map_8	mets_C2	mets_C5	7.603	5.151	10.054	11.971	<0.001
map_9	mets_C4	mets_C5	3.991	1.539	6.442	6.284	<0.001
wc_0	mets_C1	mets_C3	13.879	12.629	15.128	42.873	<0.001
wc_1	mets_C1	mets_C2	0.188	-1.614	1.989	0.402	0.9
wc_2	mets_C1	mets_C4	6.585	4.784	8.387	14.111	<0.001
wc_3	mets_C1	mets_C5	9.414	7.302	11.525	17.21	<0.001
wc_4	mets_C3	mets_C2	13.691	11.949	15.433	30.336	<0.001
wc_5	mets_C3	mets_C4	7.293	5.551	9.036	16.16	<0.001
wc_6	mets_C3	mets_C5	4.465	2.404	6.526	8.362	<0.001
wc_7	mets_C2	mets_C4	6.398	4.226	8.57	11.369	<0.001
wc_8	mets_C2	mets_C5	9.226	6.791	11.662	14.622	<0.001
wc_9	mets_C4	mets_C5	2.828	0.393	5.264	4.483	0.013
hc_0	mets_C1	mets_C3	8.633	7.621	9.645	32.924	<0.001
hc_1	mets_C1	mets_C2	0.189	-1.27	1.649	0.501	0.9
hc_2	mets_C1	mets_C4	3.435	1.976	4.895	9.088	<0.001
hc_3	mets_C1	mets_C5	5.642	3.932	7.353	12.735	<0.001
hc_4	mets_C3	mets_C2	8.823	7.411	10.234	24.134	<0.001
hc_5	mets_C3	mets_C4	5.198	3.787	6.609	14.218	<0.001
hc_6	mets_C3	mets_C5	2.991	1.321	4.66	6.915	<0.001
hc_7	mets_C2	mets_C4	3.625	1.865	5.385	7.952	<0.001
hc_8	mets_C2	mets_C5	5.832	3.859	7.805	11.411	<0.001
hc_9	mets_C4	mets_C5	2.207	0.234	4.18	4.318	0.019
weight_0	mets_C1	mets_C3	16.641	14.875	18.406	36.389	<0.001
weight_1	mets_C1	mets_C2	0.675	-1.87	3.22	1.024	0.9
weight_2	mets_C1	mets_C4	8.358	5.813	10.903	12.678	<0.001
weight_3	mets_C1	mets_C5	12.44	9.457	15.423	16.099	<0.001
weight_4	mets_C3	mets_C2	17.316	14.855	19.777	27.159	<0.001
weight_5	mets_C3	mets_C4	8.282	5.821	10.743	12.991	<0.001
weight_6	mets_C3	mets_C5	4.2	1.289	7.112	5.569	<0.001
weight_7	mets_C2	mets_C4	9.033	5.965	12.102	11.363	<0.001
weight_8	mets_C2	mets_C5	13.115	9.675	16.556	14.714	<0.001
weight_9	mets_C4	mets_C5	4.082	0.641	7.522	4.58	0.011
bmi_0	mets_C1	mets_C3	4.972	4.459	5.486	37.394	<0.001
bmi_1	mets_C1	mets_C2	0.032	-0.708	0.772	0.165	0.9
bmi_2	mets_C1	mets_C4	2.46	1.72	3.2	12.833	<0.001
bmi_3	mets_C1	mets_C5	3.64	2.773	4.507	16.2	<0.001
bmi_4	mets_C3	mets_C2	4.941	4.225	5.656	26.651	<0.001
bmi_5	mets_C3	mets_C4	2.512	1.797	3.228	13.552	<0.001
bmi_6	mets_C3	mets_C5	1.332	0.486	2.179	6.075	<0.001
bmi_7	mets_C2	mets_C4	2.429	1.536	3.321	10.506	<0.001
bmi_8	mets_C2	mets_C5	3.608	2.608	4.609	13.923	<0.001
bmi_9	mets_C4	mets_C5	1.18	0.179	2.18	4.553	0.011
whr_0	mets_C1	mets_C3	0.05	0.043	0.058	25.894	<0.001
whr_1	mets_C1	mets_C2	0.004	-0.007	0.015	1.349	0.864
whr_2	mets_C1	mets_C4	0.031	0.02	0.042	10.955	<0.001
whr_3	mets_C1	mets_C5	0.036	0.024	0.049	11.023	<0.001
whr_4	mets_C3	mets_C2	0.047	0.036	0.057	17.178	<0.001
whr_5	mets_C3	mets_C4	0.02	0.009	0.03	7.244	<0.001
whr_6	mets_C3	mets_C5	0.014	0.002	0.027	4.406	0.016
whr_7	mets_C2	mets_C4	0.027	0.014	0.04	7.967	<0.001
whr_8	mets_C2	mets_C5	0.032	0.018	0.047	8.559	<0.001
whr_9	mets_C4	mets_C5	0.006	-0.009	0.02	1.453	0.822
avi_0	mets_C1	mets_C3	6.011	5.453	6.568	41.632	<0.001
avi_1	mets_C1	mets_C2	0.082	-0.722	0.885	0.392	0.9
avi_2	mets_C1	mets_C4	2.768	1.965	3.571	13.299	<0.001
avi_3	mets_C1	mets_C5	4.111	3.17	5.053	16.853	<0.001
avi_4	mets_C3	mets_C2	5.929	5.152	6.706	29.456	<0.001
avi_5	mets_C3	mets_C4	3.243	2.466	4.02	16.11	<0.001
avi_6	mets_C3	mets_C5	1.899	0.98	2.818	7.975	<0.001
avi_7	mets_C2	mets_C4	2.686	1.718	3.655	10.703	<0.001
avi_8	mets_C2	mets_C5	4.03	2.944	5.116	14.321	<0.001
avi_9	mets_C4	mets_C5	1.343	0.257	2.43	4.774	0.007
wi_0	mets_C1	mets_C3	2.085	1.892	2.278	41.72	<0.001
wi_1	mets_C1	mets_C2	0.027	-0.251	0.306	0.382	0.9
wi_2	mets_C1	mets_C4	0.961	0.683	1.239	13.345	<0.001
wi_3	mets_C1	mets_C5	1.423	1.097	1.749	16.851	<0.001
wi_4	mets_C3	mets_C2	2.057	1.788	2.326	29.53	<0.001
wi_5	mets_C3	mets_C4	1.123	0.854	1.392	16.125	<0.001
wi_6	mets_C3	mets_C5	0.662	0.344	0.98	8.031	<0.001
wi_7	mets_C2	mets_C4	0.934	0.599	1.269	10.75	<0.001
wi_8	mets_C2	mets_C5	1.395	1.019	1.771	14.326	<0.001
wi_9	mets_C4	mets_C5	0.461	0.085	0.837	4.738	0.007
vai_0	mets_C1	mets_C3	0.136	-0.048	0.32	2.859	0.256
vai_1	mets_C1	mets_C2	1.196	0.931	1.461	17.438	<0.001
vai_2	mets_C1	mets_C4	4.179	3.914	4.444	60.921	<0.001
vai_3	mets_C1	mets_C5	1.017	0.707	1.327	12.649	<0.001
vai_4	mets_C3	mets_C2	1.332	1.076	1.588	20.083	<0.001
vai_5	mets_C3	mets_C4	4.043	3.787	4.299	60.944	<0.001
vai_6	mets_C3	mets_C5	0.881	0.578	1.184	11.224	<0.001
vai_7	mets_C2	mets_C4	5.375	5.056	5.694	64.982	<0.001
vai_8	mets_C2	mets_C5	2.213	1.855	2.571	23.864	<0.001
vai_9	mets_C4	mets_C5	3.162	2.804	3.52	34.094	<0.001
bfp_0	mets_C1	mets_C3	5.234	4.623	5.846	33.05	<0.001
bfp_1	mets_C1	mets_C2	0.496	-0.385	1.378	2.173	0.533
bfp_2	mets_C1	mets_C4	2.601	1.72	3.483	11.393	<0.001
bfp_3	mets_C1	mets_C5	3.086	2.053	4.119	11.533	<0.001
bfp_4	mets_C3	mets_C2	4.738	3.886	5.59	21.458	<0.001
bfp_5	mets_C3	mets_C4	2.633	1.781	3.485	11.925	<0.001
bfp_6	mets_C3	mets_C5	2.148	1.139	3.156	8.222	<0.001
bfp_7	mets_C2	mets_C4	2.105	1.042	3.168	7.646	<0.001
bfp_8	mets_C2	mets_C5	2.59	1.399	3.782	8.391	<0.001
bfp_9	mets_C4	mets_C5	0.485	-0.706	1.677	1.572	0.774
wbfm_0	mets_C1	mets_C3	10.07	9.04	11.099	37.769	<0.001
wbfm_1	mets_C1	mets_C2	0.242	-1.241	1.726	0.631	0.9
wbfm_2	mets_C1	mets_C4	4.807	3.323	6.291	12.506	<0.001
wbfm_3	mets_C1	mets_C5	6.848	5.109	8.587	15.201	<0.001
wbfm_4	mets_C3	mets_C2	9.827	8.392	11.262	26.438	<0.001
wbfm_5	mets_C3	mets_C4	5.263	3.828	6.698	14.158	<0.001
wbfm_6	mets_C3	mets_C5	3.222	1.524	4.919	7.326	<0.001
wbfm_7	mets_C2	mets_C4	4.564	2.775	6.354	9.848	<0.001
wbfm_8	mets_C2	mets_C5	6.606	4.6	8.612	12.712	<0.001
wbfm_9	mets_C4	mets_C5	2.041	0.035	4.047	3.928	0.044
bmr_0	mets_C1	mets_C3	970.434	839.405	1101.46	28.589	<0.001
bmr_1	mets_C1	mets_C2	109.2	-79.698	298.098	2.231	0.51
bmr_2	mets_C1	mets_C4	517.13	328.232	706.028	10.568	<0.001
bmr_3	mets_C1	mets_C5	800.738	579.331	1022.14	13.961	<0.001
bmr_4	mets_C3	mets_C2	1079.63	896.955	1262.31	22.813	<0.001
bmr_5	mets_C3	mets_C4	453.303	270.625	635.982	9.579	<0.001
bmr_6	mets_C3	mets_C5	169.696	-46.429	385.82	3.031	0.202
bmr_7	mets_C2	mets_C4	626.33	398.547	854.114	10.614	<0.001
bmr_8	mets_C2	mets_C5	909.938	654.549	1165.33	13.753	<0.001
bmr_9	mets_C4	mets_C5	283.608	28.218	538.997	4.287	0.021
glucose_0	mets_C1	mets_C3	0.02	-0.146	0.187	0.469	0.9
glucose_1	mets_C1	mets_C2	0.23	-0.01	0.471	3.696	0.068
glucose_2	mets_C1	mets_C4	0.109	-0.131	0.35	1.754	0.701
glucose_3	mets_C1	mets_C5	7.011	6.729	7.292	96.054	<0.001
glucose_4	mets_C3	mets_C2	0.21	-0.023	0.442	3.486	0.099
glucose_5	mets_C3	mets_C4	0.089	-0.143	0.321	1.477	0.812
glucose_6	mets_C3	mets_C5	6.99	6.715	7.265	98.117	<0.001
glucose_7	mets_C2	mets_C4	0.121	-0.169	0.411	1.611	0.759
glucose_8	mets_C2	mets_C5	6.781	6.456	7.105	80.539	<0.001
glucose_9	mets_C4	mets_C5	6.901	6.576	7.226	81.975	<0.001
hba1c_0	mets_C1	mets_C3	0.72	-0.412	1.852	2.455	0.413
hba1c_1	mets_C1	mets_C2	1.216	-0.416	2.848	2.876	0.25
hba1c_2	mets_C1	mets_C4	1.083	-0.549	2.715	2.561	0.368
hba1c_3	mets_C1	mets_C5	24.729	22.816	26.642	49.906	<0.001
hba1c_4	mets_C3	mets_C2	0.496	-1.082	2.074	1.213	0.9
hba1c_5	mets_C3	mets_C4	0.363	-1.215	1.941	0.887	0.9
hba1c_6	mets_C3	mets_C5	25.449	23.582	27.316	52.615	<0.001
hba1c_7	mets_C2	mets_C4	0.133	-1.834	2.101	0.262	0.9
hba1c_8	mets_C2	mets_C5	25.945	23.739	28.151	45.393	<0.001
hba1c_9	mets_C4	mets_C5	25.812	23.605	28.018	45.16	<0.001
urate_0	mets_C1	mets_C3	14.452	3.844	25.059	5.259	0.002
urate_1	mets_C1	mets_C2	0.584	-14.709	15.876	0.147	0.9
urate_2	mets_C1	mets_C4	20.225	4.933	35.518	5.105	0.003
urate_3	mets_C1	mets_C5	31.283	13.359	49.208	6.737	<0.001
urate_4	mets_C3	mets_C2	15.035	0.246	29.825	3.924	0.044
urate_5	mets_C3	mets_C4	5.774	-9.016	20.563	1.507	0.801
urate_6	mets_C3	mets_C5	45.735	28.238	63.232	10.09	<0.001
urate_7	mets_C2	mets_C4	20.809	2.368	39.25	4.356	0.018
urate_8	mets_C2	mets_C5	30.699	10.024	51.375	5.732	<0.001
urate_9	mets_C4	mets_C5	51.508	30.833	72.184	9.617	<0.001
creatinine_0	mets_C1	mets_C3	4.725	-0.277	9.727	3.646	0.075
creatinine_1	mets_C1	mets_C2	7.593	0.382	14.804	4.065	0.033
creatinine_2	mets_C1	mets_C4	3.136	-4.075	10.347	1.679	0.732
creatinine_3	mets_C1	mets_C5	4.608	-3.844	13.06	2.105	0.561
creatinine_4	mets_C3	mets_C2	2.868	-4.105	9.842	1.588	0.768
creatinine_5	mets_C3	mets_C4	1.589	-5.385	8.563	0.88	0.9
creatinine_6	mets_C3	mets_C5	0.117	-8.133	8.367	0.055	0.9
creatinine_7	mets_C2	mets_C4	4.457	-4.238	13.152	1.979	0.611
creatinine_8	mets_C2	mets_C5	2.985	-6.764	12.734	1.182	0.9
creatinine_9	mets_C4	mets_C5	1.472	-8.277	11.221	0.583	0.9
CrCl_0	mets_C1	mets_C3	25.056	21.066	29.045	24.243	<0.001
CrCl_1	mets_C1	mets_C2	4.36	-1.392	10.111	2.926	0.234
CrCl_2	mets_C1	mets_C4	15.807	10.055	21.558	10.609	<0.001
CrCl_3	mets_C1	mets_C5	23.257	16.516	29.998	13.317	<0.001
CrCl_4	mets_C3	mets_C2	20.696	15.134	26.258	14.363	<0.001
CrCl_5	mets_C3	mets_C4	9.249	3.687	14.811	6.419	<0.001
CrCl_6	mets_C3	mets_C5	1.798	-4.782	8.379	1.055	0.9
CrCl_7	mets_C2	mets_C4	11.447	4.512	18.382	6.371	<0.001
CrCl_8	mets_C2	mets_C5	18.898	11.122	26.673	9.381	<0.001
CrCl_9	mets_C4	mets_C5	7.451	-0.325	15.226	3.699	0.068
crp_0	mets_C1	mets_C3	0.339	-0.44	1.119	1.681	0.731
crp_1	mets_C1	mets_C2	0.331	-0.793	1.454	1.135	0.9
crp_2	mets_C1	mets_C4	0.527	-0.596	1.651	1.812	0.678
crp_3	mets_C1	mets_C5	0.325	-0.992	1.643	0.953	0.9
crp_4	mets_C3	mets_C2	0.67	-0.417	1.757	2.38	0.446
crp_5	mets_C3	mets_C4	0.867	-0.22	1.954	3.079	0.188
crp_6	mets_C3	mets_C5	0.665	-0.621	1.951	1.996	0.605
crp_7	mets_C2	mets_C4	0.197	-1.158	1.552	0.561	0.9
crp_8	mets_C2	mets_C5	0.005	-1.514	1.525	0.013	0.9
crp_9	mets_C4	mets_C5	0.202	-1.317	1.722	0.514	0.9
wbc_0	mets_C1	mets_C3	0.078	-0.324	0.479	0.747	0.9
wbc_1	mets_C1	mets_C2	0.377	-0.202	0.957	2.516	0.387
wbc_2	mets_C1	mets_C4	0.344	-0.235	0.924	2.296	0.483
wbc_3	mets_C1	mets_C5	0.108	-0.571	0.787	0.615	0.9
wbc_4	mets_C3	mets_C2	0.3	-0.26	0.86	2.066	0.576
wbc_5	mets_C3	mets_C4	0.422	-0.138	0.982	2.91	0.239
wbc_6	mets_C3	mets_C5	0.03	-0.632	0.693	0.177	0.9
wbc_7	mets_C2	mets_C4	0.722	0.024	1.42	3.991	0.039
wbc_8	mets_C2	mets_C5	0.269	-0.514	1.052	1.328	0.872
wbc_9	mets_C4	mets_C5	0.453	-0.33	1.236	2.231	0.51
lymphocyte_0	mets_C1	mets_C3	0.025	-0.295	0.345	0.307	0.9
lymphocyte_1	mets_C1	mets_C2	0.25	-0.211	0.711	2.092	0.566
lymphocyte_2	mets_C1	mets_C4	0.45	-0.011	0.911	3.765	0.06
lymphocyte_3	mets_C1	mets_C5	0.165	-0.376	0.705	1.175	0.9
lymphocyte_4	mets_C3	mets_C2	0.275	-0.171	0.722	2.383	0.445
lymphocyte_5	mets_C3	mets_C4	0.424	-0.022	0.871	3.673	0.071
lymphocyte_6	mets_C3	mets_C5	0.19	-0.338	0.718	1.389	0.848
lymphocyte_7	mets_C2	mets_C4	0.7	0.144	1.256	4.857	0.005
lymphocyte_8	mets_C2	mets_C5	0.085	-0.538	0.709	0.529	0.9
lymphocyte_9	mets_C4	mets_C5	0.614	-0.009	1.238	3.803	0.056
basophil_0	mets_C1	mets_C3	0.003	-0.004	0.01	1.673	0.734
basophil_1	mets_C1	mets_C2	0.001	-0.009	0.011	0.356	0.9
basophil_2	mets_C1	mets_C4	0.001	-0.009	0.011	0.343	0.9
basophil_3	mets_C1	mets_C5	0.01	-0.001	0.022	3.43	0.109
basophil_4	mets_C3	mets_C2	0.004	-0.006	0.013	1.568	0.776
basophil_5	mets_C3	mets_C4	0.004	-0.006	0.013	1.555	0.781
basophil_6	mets_C3	mets_C5	0.007	-0.004	0.019	2.5	0.394
basophil_7	mets_C2	mets_C4	0	-0.012	0.012	0.01	0.9
basophil_8	mets_C2	mets_C5	0.011	-0.002	0.025	3.237	0.149
basophil_9	mets_C4	mets_C5	0.011	-0.002	0.025	3.228	0.151
eosinophil_0	mets_C1	mets_C3	0.009	-0.012	0.03	1.709	0.72
eosinophil_1	mets_C1	mets_C2	0.03	0	0.06	3.797	0.057
eosinophil_2	mets_C1	mets_C4	0.013	-0.017	0.043	1.648	0.744
eosinophil_3	mets_C1	mets_C5	0.013	-0.022	0.048	1.418	0.836
eosinophil_4	mets_C3	mets_C2	0.039	0.01	0.068	5.152	0.003
eosinophil_5	mets_C3	mets_C4	0.004	-0.025	0.033	0.478	0.9
eosinophil_6	mets_C3	mets_C5	0.004	-0.031	0.038	0.416	0.9
eosinophil_7	mets_C2	mets_C4	0.042	0.006	0.079	4.515	0.012
eosinophil_8	mets_C2	mets_C5	0.042	0.002	0.083	4.037	0.035
eosinophil_9	mets_C4	mets_C5	0	-0.04	0.041	0.01	0.9
platelet_0	mets_C1	mets_C3	0.227	-8.038	8.492	0.106	0.9
platelet_1	mets_C1	mets_C2	2.12	-9.795	14.035	0.687	0.9
platelet_2	mets_C1	mets_C4	0.64	-11.275	12.555	0.207	0.9
platelet_3	mets_C1	mets_C5	9.815	-4.151	23.78	2.713	0.308
platelet_4	mets_C3	mets_C2	1.893	-9.63	13.415	0.634	0.9
platelet_5	mets_C3	mets_C4	0.867	-10.655	12.39	0.291	0.9
platelet_6	mets_C3	mets_C5	10.042	-3.59	23.674	2.844	0.261
platelet_7	mets_C2	mets_C4	2.76	-11.608	17.128	0.742	0.9
platelet_8	mets_C2	mets_C5	11.935	-4.174	28.044	2.86	0.255
platelet_9	mets_C4	mets_C5	9.175	-6.934	25.284	2.198	0.523
haematocrit_0	mets_C1	mets_C3	1.047	0.581	1.512	8.679	<0.001
haematocrit_1	mets_C1	mets_C2	0.75	0.079	1.421	4.315	0.019
haematocrit_2	mets_C1	mets_C4	0.813	0.142	1.484	4.677	0.008
haematocrit_3	mets_C1	mets_C5	0.372	-0.414	1.159	1.826	0.672
haematocrit_4	mets_C3	mets_C2	0.296	-0.353	0.945	1.763	0.698
haematocrit_5	mets_C3	mets_C4	0.234	-0.415	0.883	1.389	0.848
haematocrit_6	mets_C3	mets_C5	1.419	0.651	2.187	7.133	<0.001
haematocrit_7	mets_C2	mets_C4	0.063	-0.746	0.872	0.3	0.9
haematocrit_8	mets_C2	mets_C5	1.122	0.215	2.03	4.775	0.007
haematocrit_9	mets_C4	mets_C5	1.185	0.278	2.092	5.042	0.003
hb_0	mets_C1	mets_C3	0.392	0.232	0.551	9.469	<0.001
hb_1	mets_C1	mets_C2	0.295	0.065	0.525	4.951	0.004
hb_2	mets_C1	mets_C4	0.437	0.207	0.667	7.323	<0.001
hb_3	mets_C1	mets_C5	0.097	-0.173	0.366	1.383	0.85
hb_4	mets_C3	mets_C2	0.096	-0.126	0.319	1.672	0.734
hb_5	mets_C3	mets_C4	0.045	-0.178	0.268	0.781	0.9
hb_6	mets_C3	mets_C5	0.488	0.225	0.752	7.157	<0.001
hb_7	mets_C2	mets_C4	0.141	-0.136	0.419	1.967	0.616
hb_8	mets_C2	mets_C5	0.392	0.081	0.703	4.861	0.005
hb_9	mets_C4	mets_C5	0.533	0.222	0.844	6.615	<0.001
alp_0	mets_C1	mets_C3	0.688	-3.691	5.067	0.606	0.9
alp_1	mets_C1	mets_C2	2.266	-4.048	8.579	1.385	0.849
alp_2	mets_C1	mets_C4	3.669	-2.645	9.982	2.243	0.505
alp_3	mets_C1	mets_C5	5.091	-2.309	12.492	2.656	0.329
alp_4	mets_C3	mets_C2	2.954	-3.152	9.059	1.867	0.656
alp_5	mets_C3	mets_C4	4.356	-1.749	10.462	2.754	0.293
alp_6	mets_C3	mets_C5	5.779	-1.444	13.003	3.088	0.186
alp_7	mets_C2	mets_C4	1.403	-6.21	9.016	0.711	0.9
alp_8	mets_C2	mets_C5	2.826	-5.71	11.362	1.278	0.892
alp_9	mets_C4	mets_C5	1.423	-7.113	9.959	0.644	0.9
alb_0	mets_C1	mets_C3	0.243	-0.095	0.58	2.773	0.286
alb_1	mets_C1	mets_C2	1.213	0.727	1.7	9.626	<0.001
alb_2	mets_C1	mets_C4	0.706	0.219	1.193	5.601	<0.001
alb_3	mets_C1	mets_C5	0.338	-0.232	0.909	2.29	0.485
alb_4	mets_C3	mets_C2	0.971	0.5	1.442	7.964	<0.001
alb_5	mets_C3	mets_C4	0.464	-0.007	0.934	3.802	0.056
alb_6	mets_C3	mets_C5	0.581	0.024	1.138	4.028	0.036
alb_7	mets_C2	mets_C4	0.507	-0.079	1.094	3.338	0.126
alb_8	mets_C2	mets_C5	1.552	0.894	2.21	9.105	<0.001
alb_9	mets_C4	mets_C5	1.044	0.387	1.702	6.128	<0.001
ast_0	mets_C1	mets_C3	3.094	1.471	4.718	7.358	<0.001
ast_1	mets_C1	mets_C2	5.498	3.157	7.838	9.067	<0.001
ast_2	mets_C1	mets_C4	4.105	1.765	6.446	6.771	<0.001
ast_3	mets_C1	mets_C5	3.159	0.415	5.902	4.445	0.015
ast_4	mets_C3	mets_C2	2.403	0.14	4.667	4.099	0.031
ast_5	mets_C3	mets_C4	1.011	-1.253	3.274	1.724	0.714
ast_6	mets_C3	mets_C5	0.064	-2.614	2.742	0.093	0.9
ast_7	mets_C2	mets_C4	1.393	-1.43	4.215	1.905	0.641
ast_8	mets_C2	mets_C5	2.339	-0.825	5.503	2.853	0.258
ast_9	mets_C4	mets_C5	0.947	-2.218	4.111	1.155	0.9
alt_0	mets_C1	mets_C3	5.606	3.694	7.519	11.316	<0.001
alt_1	mets_C1	mets_C2	4.39	1.633	7.147	6.146	<0.001
alt_2	mets_C1	mets_C4	7.836	5.079	10.593	10.971	<0.001
alt_3	mets_C1	mets_C5	8.867	5.636	12.099	10.592	<0.001
alt_4	mets_C3	mets_C2	1.216	-1.45	3.883	1.761	0.699
alt_5	mets_C3	mets_C4	2.229	-0.437	4.896	3.227	0.151
alt_6	mets_C3	mets_C5	3.261	0.107	6.415	3.99	0.039
alt_7	mets_C2	mets_C4	3.446	0.121	6.77	4.001	0.038
alt_8	mets_C2	mets_C5	4.477	0.75	8.205	4.637	0.009
alt_9	mets_C4	mets_C5	1.032	-2.696	4.759	1.068	0.9
alt_ast_ratio_0	mets_C1	mets_C3	0.093	0.059	0.127	10.481	<0.001
alt_ast_ratio_1	mets_C1	mets_C2	0.004	-0.046	0.053	0.306	0.9
alt_ast_ratio_2	mets_C1	mets_C4	0.134	0.084	0.183	10.437	<0.001
alt_ast_ratio_3	mets_C1	mets_C5	0.199	0.141	0.257	13.226	<0.001
alt_ast_ratio_4	mets_C3	mets_C2	0.097	0.049	0.145	7.834	<0.001
alt_ast_ratio_5	mets_C3	mets_C4	0.041	-0.007	0.088	3.275	0.14
alt_ast_ratio_6	mets_C3	mets_C5	0.105	0.049	0.162	7.196	<0.001
alt_ast_ratio_7	mets_C2	mets_C4	0.138	0.078	0.197	8.909	<0.001
alt_ast_ratio_8	mets_C2	mets_C5	0.203	0.136	0.269	11.693	<0.001
alt_ast_ratio_9	mets_C4	mets_C5	0.065	-0.002	0.132	3.746	0.062
tb_0	mets_C1	mets_C3	0.048	-0.515	0.611	0.331	0.9
tb_1	mets_C1	mets_C2	0.418	-0.393	1.23	1.989	0.607
tb_2	mets_C1	mets_C4	1.064	0.253	1.876	5.062	0.003
tb_3	mets_C1	mets_C5	0.166	-0.785	1.117	0.673	0.9
tb_4	mets_C3	mets_C2	0.466	-0.318	1.251	2.294	0.484
tb_5	mets_C3	mets_C4	1.016	0.231	1.801	4.997	0.004
tb_6	mets_C3	mets_C5	0.214	-0.714	1.143	0.891	0.9
tb_7	mets_C2	mets_C4	1.483	0.504	2.461	5.847	<0.001
tb_8	mets_C2	mets_C5	0.252	-0.845	1.35	0.887	0.9
tb_9	mets_C4	mets_C5	1.23	0.133	2.328	4.328	0.019
ggt_0	mets_C1	mets_C3	12.763	3.694	21.832	5.432	<0.001
ggt_1	mets_C1	mets_C2	46.06	32.986	59.134	13.599	<0.001
ggt_2	mets_C1	mets_C4	28.809	15.734	41.883	8.506	<0.001
ggt_3	mets_C1	mets_C5	32.489	17.165	47.813	8.184	<0.001
ggt_4	mets_C3	mets_C2	33.297	20.653	45.941	10.166	<0.001
ggt_5	mets_C3	mets_C4	16.046	3.402	28.69	4.899	0.005
ggt_6	mets_C3	mets_C5	19.726	4.767	34.685	5.09	0.003
ggt_7	mets_C2	mets_C4	17.251	1.486	33.017	4.224	0.024
ggt_8	mets_C2	mets_C5	13.571	-4.105	31.247	2.964	0.222
ggt_9	mets_C4	mets_C5	3.68	-13.996	21.356	0.804	0.9
fvc_0	mets_C1	mets_C3	0.006	-0.111	0.123	0.198	0.9
fvc_1	mets_C1	mets_C2	0.025	-0.144	0.194	0.57	0.9
fvc_2	mets_C1	mets_C4	0.096	-0.073	0.265	2.2	0.523
fvc_3	mets_C1	mets_C5	0.164	-0.034	0.361	3.19	0.16
fvc_4	mets_C3	mets_C2	0.031	-0.132	0.194	0.731	0.9
fvc_5	mets_C3	mets_C4	0.09	-0.073	0.254	2.132	0.55
fvc_6	mets_C3	mets_C5	0.17	-0.024	0.363	3.388	0.117
fvc_7	mets_C2	mets_C4	0.121	-0.082	0.325	2.297	0.483
fvc_8	mets_C2	mets_C5	0.139	-0.09	0.367	2.344	0.462
fvc_9	mets_C4	mets_C5	0.26	0.031	0.488	4.392	0.016
fev1_0	mets_C1	mets_C3	0.046	-0.052	0.143	1.815	0.677
fev1_1	mets_C1	mets_C2	0.078	-0.062	0.218	2.149	0.543
fev1_2	mets_C1	mets_C4	0.082	-0.058	0.222	2.256	0.5
fev1_3	mets_C1	mets_C5	0.066	-0.099	0.23	1.538	0.788
fev1_4	mets_C3	mets_C2	0.124	-0.012	0.26	3.525	0.092
fev1_5	mets_C3	mets_C4	0.036	-0.099	0.172	1.031	0.9
fev1_6	mets_C3	mets_C5	0.111	-0.049	0.272	2.676	0.322
fev1_7	mets_C2	mets_C4	0.16	-0.009	0.329	3.653	0.074
fev1_8	mets_C2	mets_C5	0.013	-0.177	0.202	0.257	0.9
fev1_9	mets_C4	mets_C5	0.148	-0.042	0.337	3.002	0.211
pef_0	mets_C1	mets_C3	11.49	-5.179	28.158	2.661	0.327
pef_1	mets_C1	mets_C2	12.343	-11.687	36.373	1.983	0.61
pef_2	mets_C1	mets_C4	12.129	-11.901	36.159	1.948	0.624
pef_3	mets_C1	mets_C5	1.471	-26.695	29.636	0.202	0.9
pef_4	mets_C3	mets_C2	23.833	0.594	47.072	3.959	0.041
pef_5	mets_C3	mets_C4	0.639	-22.6	23.878	0.106	0.9
pef_6	mets_C3	mets_C5	12.96	-14.533	40.454	1.82	0.675
pef_7	mets_C2	mets_C4	24.472	-4.505	53.449	3.26	0.143
pef_8	mets_C2	mets_C5	10.872	-21.617	43.361	1.292	0.887
pef_9	mets_C4	mets_C5	13.6	-18.889	46.088	1.616	0.757

### Sheet: Table S7
Supplementary Table S7: Percentage of Categorical Traits by MetS Class
sex
mets_class	sex_percentage
healthy	27.67
pre_mets	47.06
mets_C1	44.16
mets_C2	28.53
mets_C3	73.95
mets_C4	70.2
mets_C5	68.54
mets	53.48
smoking
mets_class	smoking_percentage
healthy	28.68
pre_mets	33.97
mets_C1	37.17
mets_C2	40.14
mets_C3	44.29
mets_C4	40.04
mets_C5	46.94
mets	40.62
t2d_icd10
mets_class	t2d_icd10_percentage
pre_mets	1.45
mets_C1	19.68
mets_C2	16.36
mets_C3	25.06
mets_C4	21.49
mets_C5	85.8
mets	23.27
hpt_icd10
mets_class	hpt_icd10_percentage
pre_mets	29.72
mets_C1	49.05
mets_C2	53.24
mets_C3	62.23
mets_C4	50.2
mets_C5	72.34
mets	54.82
chol_meds
mets_class	chol_meds_percentage
pre_mets	14.27
mets_C1	49.76
mets_C2	48.53
mets_C3	37.98
mets_C4	27.32
mets_C5	71.64
mets	42.23
bp_meds
mets_class	bp_meds_percentage
pre_mets	17.07
mets_C1	43.94
mets_C2	43.33
mets_C3	43.96
mets_C4	30.93
mets_C5	61.8
mets	42.57
insulin
mets_class	insulin_percentage
pre_mets	0.29
mets_C1	2.36
mets_C2	3.05
mets_C3	1.86
mets_C4	1.01
mets_C5	27.98
mets	3.24
wc_mets
mets_class	wc_mets_percentage
pre_mets	18.49
mets_C1	61.94
mets_C2	75.21
mets_C3	93.82
mets_C4	70.56
mets_C5	77.02
mets	75.78
bp_mets
mets_class	bp_mets_percentage
pre_mets	79.59
mets_C1	88.16
mets_C2	99.27
mets_C3	99.05
mets_C4	94.95
mets_C5	96.48
mets	94.96
glucose_mets
mets_class	glucose_mets_percentage
pre_mets	8.65
mets_C1	39.27
mets_C2	51.23
mets_C3	38.76
mets_C4	37.96
mets_C5	100
mets	43.88
tg_mets
mets_class	tg_mets_percentage
pre_mets	33.62
mets_C1	85.09
mets_C2	83.87
mets_C3	86.26
mets_C4	100
mets_C5	88.08
mets	87.15
hdl_mets
mets_class	hdl_mets_percentage
pre_mets	8.62
mets_C1	69.72
mets_C2	8.9
mets_C3	45.34
mets_C4	66.81
mets_C5	52.86
mets	48.09

### Sheet: Table S8
Supplementary Table S8: Clinical Outcomes Count, Percentage and Logistic Regression Results
*Note: Odds_Ratio_x (adjusted for sex & age), Odds_Ratio_y (adjusted for sex, age & T2D)
cvs_comb
mets_class	cvs_comb_count	cvs_comb_percentage	P>|z|_x	Odds Ratio_x	P>|z|_y	Odds Ratio_y
healthy	1307	3.16	<0.0001	0.0 (0.0 ,0.0)	<0.0001	0.0 (0.0 ,0.0)
pre_mets	21334	12.24	<0.0001	2.676 (2.524 ,2.835)	<0.0001	2.674 (2.522 ,2.835)
mets_C1	8800	26.71	<0.0001	6.765 (6.36 ,7.192)	<0.0001	5.633 (5.291 ,5.995)
mets_C2	3853	17.09	<0.0001	3.783 (3.54 ,4.043)	<0.0001	3.284 (3.071 ,3.515)
mets_C3	7763	26.43	<0.0001	5.486 (5.155 ,5.842)	<0.0001	4.451 (4.175 ,4.745)
mets_C4	2826	22.24	<0.0001	4.955 (4.614 ,5.317)	<0.0001	4.119 (3.831 ,4.428)
mets_C5	1442	37.49	<0.0001	9.486 (8.68 ,10.36)	<0.0001	4.837 (4.402 ,5.317)
mets	24684	24.34	<0.0001	5.517 (5.207 ,5.847)	<0.0001	4.488 (4.229 ,4.759)
cvs_death
mets_class	cvs_death_count	cvs_death_percentage	P>|z|_x	Odds Ratio_x	P>|z|_y	Odds Ratio_y
healthy	53	4.25	<0.0001	0.014 (0.009 ,0.023)	<0.0001	0.011 (0.007 ,0.017)
pre_mets	1403	12.53	<0.0001	2.689 (2.026 ,3.568)	<0.0001	2.643 (1.964 ,3.557)
mets_C1	744	22.02	<0.0001	5.314 (3.979 ,7.099)	<0.0001	4.788 (3.529 ,6.495)
mets_C2	282	14.31	<0.0001	3.645 (2.686 ,4.948)	<0.0001	3.251 (2.358 ,4.482)
mets_C3	764	22.7	<0.0001	4.616 (3.456 ,6.166)	<0.0001	4.119 (3.034 ,5.59)
mets_C4	253	20.52	<0.0001	4.351 (3.19 ,5.936)	<0.0001	3.894 (2.809 ,5.398)
mets_C5	270	34.84	<0.0001	8.697 (6.341 ,11.929)	<0.0001	6.239 (4.437 ,8.767)
mets	2313	21.57	<0.0001	4.879 (3.68 ,6.469)	<0.0001	4.163 (3.093 ,5.607)
MI_icd10
mets_class	MI_icd10_count	MI_icd10_percentage	P>|z|_x	Odds Ratio_x	P>|z|_y	Odds Ratio_y
healthy	462	1.23	<0.0001	0.0 (0.0 ,0.0)	<0.0001	0.0 (0.0 ,0.0)
pre_mets	10999	6.9	<0.0001	3.649 (3.32 ,4.011)	<0.0001	3.635 (3.307 ,3.995)
mets_C1	5219	16.76	<0.0001	9.698 (8.793 ,10.697)	<0.0001	8.242 (7.471 ,9.098)
mets_C2	1839	8.79	<0.0001	5.002 (4.504 ,5.557)	<0.0001	4.344 (3.908 ,4.826)
mets_C3	4182	15.24	<0.0001	6.498 (5.883 ,7.178)	<0.0001	5.401 (4.889 ,5.972)
mets_C4	1652	14.04	<0.0001	6.767 (6.08 ,7.531)	<0.0001	5.724 (5.14 ,6.379)
mets_C5	841	23.01	<0.0001	11.298 (9.994 ,12.769)	<0.0001	6.36 (5.596 ,7.228)
mets	13733	14.47	<0.0001	7.352 (6.686 ,8.085)	<0.0001	6.09 (5.534 ,6.699)
stroke_comb
mets_class	stroke_comb_count	stroke_comb_percentage	P>|z|_x	Odds Ratio_x	P>|z|_y	Odds Ratio_y
healthy	209	0.51	<0.0001	0.0 (0.0 ,0.0)	<0.0001	0.0 (0.0 ,0.0)
pre_mets	3062	1.76	<0.0001	2.266 (1.966 ,2.612)	<0.0001	2.271 (1.97 ,2.617)
mets_C1	1041	3.16	<0.0001	3.757 (3.228 ,4.371)	<0.0001	3.079 (2.643 ,3.589)
mets_C2	580	2.57	<0.0001	3.045 (2.593 ,3.575)	<0.0001	2.646 (2.25 ,3.111)
mets_C3	1084	3.69	<0.0001	3.966 (3.408 ,4.618)	<0.0001	3.217 (2.757 ,3.755)
mets_C4	345	2.72	<0.0001	3.248 (2.726 ,3.869)	<0.0001	2.691 (2.255 ,3.212)
mets_C5	246	6.4	<0.0001	7.01 (5.795 ,8.482)	<0.0001	3.829 (3.133 ,4.683)
mets	3296	3.25	<0.0001	3.707 (3.216 ,4.272)	<0.0001	2.973 (2.573 ,3.435)
TIA_comb
mets_class	TIA_comb_count	TIA_comb_percentage	P>|z|_x	Odds Ratio_x	P>|z|_y	Odds Ratio_y
healthy	158	0.38	<0.0001	0.0 (0.0 ,0.0)	<0.0001	0.0 (0.0 ,0.0)
pre_mets	1810	1.04	<0.0001	1.792 (1.52 ,2.113)	<0.0001	1.799 (1.523 ,2.123)
mets_C1	620	1.88	<0.0001	2.941 (2.462 ,3.515)	<0.0001	2.521 (2.102 ,3.022)
mets_C2	299	1.33	<0.0001	1.966 (1.616 ,2.392)	<0.0001	1.782 (1.461 ,2.173)
mets_C3	514	1.75	<0.0001	2.632 (2.192 ,3.161)	<0.0001	2.239 (1.855 ,2.702)
mets_C4	169	1.33	<0.0001	2.221 (1.781 ,2.768)	<0.0001	1.916 (1.531 ,2.396)
mets_C5	114	2.96	<0.0001	4.385 (3.428 ,5.613)	<0.0001	2.736 (2.104 ,3.557)
mets	1716	1.69	<0.0001	2.584 (2.188 ,3.053)	<0.0001	2.182 (1.84 ,2.588)
angina_comb
mets_class	angina_comb_count	angina_comb_percentage	P>|z|_x	Odds Ratio_x	P>|z|_y	Odds Ratio_y
healthy	476	1.15	<0.0001	0.0 (0.0 ,0.0)	<0.0001	0.0 (0.0 ,0.0)
pre_mets	9608	5.52	<0.0001	3.176 (2.892 ,3.487)	<0.0001	3.162 (2.881 ,3.473)
mets_C1	5416	16.45	<0.0001	10.147 (9.217 ,11.167)	<0.0001	8.351 (7.576 ,9.198)
mets_C2	1904	8.45	<0.0001	4.742 (4.276 ,5.254)	<0.0001	4.079 (3.677 ,4.527)
mets_C3	3964	13.5	<0.0001	6.779 (6.147 ,7.478)	<0.0001	5.442 (4.928 ,6.007)
mets_C4	1544	12.16	<0.0001	6.824 (6.135 ,7.591)	<0.0001	5.651 (5.073 ,6.29)
mets_C5	824	21.42	<0.0001	12.044 (10.676 ,13.599)	<0.0001	6.266 (5.523 ,7.114)
mets	13652	13.47	<0.0001	7.511 (6.841 ,8.248)	<0.0001	6.06 (5.518 ,6.659)
HF_comb
mets_class	HF_comb_count	HF_comb_percentage	P>|z|_x	Odds Ratio_x	P>|z|_y	Odds Ratio_y
healthy	216	0.52	<0.0001	0.0 (0.0 ,0.0)	<0.0001	0.0 (0.0 ,0.0)
pre_mets	4198	2.41	<0.0001	2.785 (2.425 ,3.2)	<0.0001	2.778 (2.418 ,3.19)
mets_C1	2057	6.25	<0.0001	6.788 (5.888 ,7.83)	<0.0001	5.036 (4.362 ,5.818)
mets_C2	964	4.28	<0.0001	4.575 (3.939 ,5.312)	<0.0001	3.645 (3.133 ,4.238)
mets_C3	2174	7.41	<0.0001	7.179 (6.221 ,8.281)	<0.0001	5.245 (4.54 ,6.062)
mets_C4	649	5.11	<0.0001	5.541 (4.735 ,6.482)	<0.0001	4.144 (3.536 ,4.855)
mets_C5	493	12.82	<0.0001	13.273 (11.235 ,15.674)	<0.0001	5.57 (4.683 ,6.626)
mets	6337	6.25	<0.0001	6.447 (5.618 ,7.396)	<0.0001	4.647 (4.043 ,5.339)
PCI_op
mets_class	PCI_op_count	PCI_op_percentage	P>|z|_x	Odds Ratio_x	P>|z|_y	Odds Ratio_y
healthy	21	0.06	<0.0001	0.0 (0.0 ,0.0)	<0.0001	0.0 (0.0 ,0.0)
pre_mets	1607	1.01	<0.0001	9.072 (5.894 ,13.971)	<0.0001	9.05 (5.877 ,13.929)
mets_C1	1069	3.43	<0.0001	29.38 (19.049 ,45.331)	<0.0001	24.052 (15.58 ,37.151)
mets_C2	284	1.36	<0.0001	13.853 (8.882 ,21.607)	<0.0001	11.726 (7.508 ,18.302)
mets_C3	825	3.01	<0.0001	17.879 (11.577 ,27.605)	<0.0001	14.589 (9.44 ,22.556)
mets_C4	342	2.91	<0.0001	20.77 (13.343 ,32.33)	<0.0001	17.233 (11.067 ,26.843)
mets_C5	203	5.57	<0.0001	35.378 (22.511 ,55.645)	<0.0001	19.668 (12.441 ,31.094)
mets	2723	2.87	<0.0001	21.698 (14.112 ,33.381)	<0.0001	17.314 (11.246 ,26.656)
hpt_renal_failure_icd10
mets_class	hpt_renal_failure_icd10_count	hpt_renal_failure_icd10_percentage	P>|z|_x	Odds Ratio_x	P>|z|_y	Odds Ratio_y
healthy	2	0.01	<0.0001	0.0 (0.0 ,0.0)	<0.0001	0.0 (0.0 ,0.0)
pre_mets	368	0.23	<0.0001	29.239 (7.279 ,117.449)	<0.0001	29.192 (7.265 ,117.214)
mets_C1	257	0.83	<0.0001	96.448 (23.975 ,387.998)	<0.0001	66.726 (16.56 ,269.078)
mets_C2	107	0.51	<0.0001	59.045 (14.556 ,239.367)	<0.0001	43.733 (10.773 ,177.505)
mets_C3	280	1.02	<0.0001	109.771 (27.276 ,441.863)	<0.0001	73.083 (18.12 ,294.712)
mets_C4	79	0.67	<0.0001	79.774 (19.57 ,325.057)	<0.0001	54.877 (13.45 ,223.855)
mets_C5	95	2.6	<0.0001	280.311 (68.924 ,1139.107)	<0.0001	100.233 (24.508 ,409.936)
mets	818	0.86	<0.0001	95.603 (23.831 ,383.37)	<0.0001	61.596 (15.333 ,247.398)
ckd_icd10
mets_class	ckd_icd10_count	ckd_icd10_percentage	P>|z|_x	Odds Ratio_x	P>|z|_y	Odds Ratio_y
healthy	282	0.75	<0.0001	0.0 (0.0 ,0.0)	<0.0001	0.0 (0.0 ,0.0)
pre_mets	4973	3.12	<0.0001	2.751 (2.435 ,3.105)	<0.0001	2.724 (2.413 ,3.077)
mets_C1	2525	8.11	<0.0001	6.8 (6.001 ,7.706)	<0.0001	5.041 (4.442 ,5.72)
mets_C2	1219	5.83	<0.0001	4.304 (3.773 ,4.914)	<0.0001	3.357 (2.939 ,3.834)
mets_C3	2258	8.23	<0.0001	7.105 (6.259 ,8.069)	<0.0001	5.035 (4.428 ,5.726)
mets_C4	852	7.24	<0.0001	6.851 (5.966 ,7.87)	<0.0001	5.01 (4.358 ,5.76)
mets_C5	631	17.26	<0.0001	16.253 (14.013 ,18.84)	<0.0001	6.408 (5.49 ,7.478)
mets	7485	7.89	<0.0001	6.508 (5.766 ,7.345)	<0.0001	4.577 (4.047 ,5.176)
AF_icd10
mets_class	AF_icd10_count	AF_icd10_percentage	P>|z|_x	Odds Ratio_x	P>|z|_y	Odds Ratio_y
healthy	1070	2.85	<0.0001	0.0 (0.0 ,0.0)	<0.0001	0.0 (0.0 ,0.0)
pre_mets	11588	7.27	<0.0001	1.548 (1.451 ,1.652)	<0.0001	1.54 (1.443 ,1.644)
mets_C1	3638	11.68	<0.0001	2.371 (2.208 ,2.547)	<0.0001	2.031 (1.889 ,2.186)
mets_C2	2066	9.87	<0.0001	1.995 (1.846 ,2.158)	<0.0001	1.762 (1.629 ,1.906)
mets_C3	4145	15.11	<0.0001	2.761 (2.57 ,2.965)	<0.0001	2.331 (2.166 ,2.507)
mets_C4	1119	9.51	<0.0001	1.856 (1.697 ,2.028)	<0.0001	1.585 (1.448 ,1.733)
mets_C5	605	16.55	<0.0001	3.054 (2.735 ,3.408)	<0.0001	1.806 (1.608 ,2.028)
mets	11573	12.19	<0.0001	2.357 (2.208 ,2.517)	<0.0001	1.992 (1.863 ,2.13)
fatty_liver_icd10
mets_class	fatty_liver_icd10_count	fatty_liver_icd10_percentage	P>|z|_x	Odds Ratio_x	P>|z|_y	Odds Ratio_y
healthy	82	0.22	<0.0001	0.005 (0.004 ,0.007)	<0.0001	0.007 (0.005 ,0.01)
pre_mets	1193	0.75	<0.0001	3.826 (3.053 ,4.792)	<0.0001	3.847 (3.071 ,4.816)
mets_C1	676	2.17	<0.0001	11.44 (9.079 ,14.426)	<0.0001	8.161 (6.456 ,10.309)
mets_C2	425	2.03	<0.0001	10.695 (8.415 ,13.585)	<0.0001	8.045 (6.322 ,10.237)
mets_C3	829	3.02	<0.0001	16.832 (13.356 ,21.2)	<0.0001	10.997 (8.697 ,13.902)
mets_C4	366	3.11	<0.0001	16.927 (13.277 ,21.585)	<0.0001	11.649 (9.107 ,14.895)
mets_C5	194	5.31	<0.0001	30.39 (23.359 ,39.567)	<0.0001	9.966 (7.584 ,13.105)
mets	2490	2.62	<0.0001	13.854 (11.09 ,17.305)	<0.0001	9.303 (7.426 ,11.658)
ad_icd10
mets_class	ad_icd10_count	ad_icd10_percentage	P>|z|_x	Odds Ratio_x	P>|z|_y	Odds Ratio_y
healthy	94	0.25	<0.0001	0.0 (0.0 ,0.0)	<0.0001	0.0 (0.0 ,0.0)
pre_mets	1005	0.63	0.049	1.24 (1.001 ,1.536)	0.06	1.228 (0.991 ,1.52)
mets_C1	276	0.89	0.002	1.45 (1.143 ,1.839)	0.148	1.196 (0.938 ,1.527)
mets_C2	190	0.91	0.023	1.336 (1.04 ,1.716)	0.289	1.147 (0.89 ,1.478)
mets_C3	197	0.72	0.094	1.24 (0.964 ,1.595)	0.984	1.003 (0.775 ,1.298)
mets_C4	69	0.59	0.301	1.181 (0.862 ,1.618)	0.854	0.971 (0.705 ,1.335)
mets_C5	50	1.37	<0.0001	2.228 (1.571 ,3.161)	0.251	1.243 (0.857 ,1.804)
mets	782	0.82	0.005	1.367 (1.1 ,1.699)	0.361	1.11 (0.887 ,1.388)
dementia_icd10
mets_class	dementia_icd10_count	dementia_icd10_percentage	P>|z|_x	Odds Ratio_x	P>|z|_y	Odds Ratio_y
healthy	106	0.28	<0.0001	0.0 (0.0 ,0.0)	<0.0001	0.0 (0.0 ,0.0)
pre_mets	1342	0.84	<0.0001	1.48 (1.212 ,1.808)	<0.0001	1.456 (1.192 ,1.779)
mets_C1	450	1.45	<0.0001	2.14 (1.726 ,2.651)	<0.0001	1.562 (1.254 ,1.946)
mets_C2	284	1.36	<0.0001	1.847 (1.474 ,2.316)	0.002	1.436 (1.141 ,1.806)
mets_C3	382	1.39	<0.0001	2.094 (1.68 ,2.612)	0.001	1.488 (1.186 ,1.865)
mets_C4	119	1.01	<0.0001	1.782 (1.366 ,2.323)	0.06	1.295 (0.989 ,1.697)
mets_C5	107	2.93	<0.0001	4.269 (3.241 ,5.624)	<0.0001	1.79 (1.336 ,2.396)
mets	1342	1.41	<0.0001	2.092 (1.711 ,2.557)	<0.0001	1.482 (1.206 ,1.822)
depression_icd10
mets_class	depression_icd10_count	depression_icd10_percentage	P>|z|_x	Odds Ratio_x	P>|z|_y	Odds Ratio_y
healthy	1800	4.79	<0.0001	0.129 (0.115 ,0.143)	<0.0001	0.145 (0.13 ,0.161)
pre_mets	9207	5.78	<0.0001	1.444 (1.369 ,1.522)	<0.0001	1.445 (1.37 ,1.523)
mets_C1	2819	9.05	<0.0001	2.368 (2.226 ,2.522)	<0.0001	2.05 (1.923 ,2.186)
mets_C2	1673	7.99	<0.0001	1.978 (1.844 ,2.123)	<0.0001	1.752 (1.631 ,1.881)
mets_C3	2316	8.44	<0.0001	2.542 (2.38 ,2.716)	<0.0001	2.093 (1.954 ,2.241)
mets_C4	1037	8.81	<0.0001	2.566 (2.366 ,2.784)	<0.0001	2.173 (2.002 ,2.361)
mets_C5	356	9.74	<0.0001	2.938 (2.604 ,3.317)	<0.0001	1.604 (1.411 ,1.822)
mets	8201	8.64	<0.0001	2.355 (2.23 ,2.487)	<0.0001	1.992 (1.883 ,2.106)
liver_cancer_icd10
mets_class	liver_cancer_icd10_count	liver_cancer_icd10_percentage	P>|z|_x	Odds Ratio_x	P>|z|_y	Odds Ratio_y
healthy	37	0.1	<0.0001	0.0 (0.0 ,0.0)	<0.0001	0.0 (0.0 ,0.0)
pre_mets	275	0.17	0.448	1.145 (0.808 ,1.621)	0.479	1.134 (0.801 ,1.608)
mets_C1	88	0.28	0.007	1.715 (1.161 ,2.535)	0.366	1.204 (0.805 ,1.8)
mets_C2	56	0.27	0.022	1.637 (1.075 ,2.494)	0.344	1.23 (0.801 ,1.889)
mets_C3	119	0.43	<0.0001	2.365 (1.616 ,3.459)	0.018	1.606 (1.083 ,2.38)
mets_C4	50	0.42	<0.0001	2.593 (1.682 ,3.995)	0.008	1.819 (1.169 ,2.832)
mets_C5	34	0.93	<0.0001	5.037 (3.13 ,8.101)	0.014	1.901 (1.14 ,3.174)
mets	347	0.37	<0.0001	2.114 (1.495 ,2.992)	0.06	1.414 (0.985 ,2.028)
breast_cancer_icd10
mets_class	breast_cancer_icd10_count	breast_cancer_icd10_percentage	P>|z|_x	Odds Ratio_x	P>|z|_y	Odds Ratio_y
healthy	1609	4.28	<0.0001	0.017 (0.015 ,0.02)	<0.0001	0.017 (0.015 ,0.02)
pre_mets	6136	3.85	0.001	1.103 (1.041 ,1.17)	0.001	1.103 (1.041 ,1.169)
mets_C1	1345	4.32	<0.0001	1.167 (1.081 ,1.26)	<0.0001	1.148 (1.063 ,1.241)
mets_C2	1307	6.25	<0.0001	1.287 (1.19 ,1.391)	<0.0001	1.269 (1.172 ,1.373)
mets_C3	549	2	0.016	1.133 (1.023 ,1.254)	0.064	1.103 (0.994 ,1.224)
mets_C4	339	2.88	<0.0001	1.413 (1.249 ,1.598)	<0.0001	1.383 (1.22 ,1.567)
mets_C5	105	2.87	0.004	1.355 (1.102 ,1.667)	0.053	1.241 (0.997 ,1.543)
mets	3645	3.84	<0.0001	1.225 (1.15 ,1.305)	<0.0001	1.202 (1.126 ,1.283)
crc_icd10
mets_class	crc_icd10_count	crc_icd10_percentage	P>|z|_x	Odds Ratio_x	P>|z|_y	Odds Ratio_y
healthy	493	1.31	<0.0001	0.0 (0.0 ,0.0)	<0.0001	0.0 (0.0 ,0.0)
pre_mets	3144	1.97	0.539	1.031 (0.935 ,1.137)	0.559	1.03 (0.933 ,1.135)
mets_C1	711	2.28	0.114	1.1 (0.977 ,1.239)	0.852	1.012 (0.897 ,1.141)
mets_C2	520	2.48	0.008	1.189 (1.047 ,1.35)	0.102	1.113 (0.979 ,1.265)
mets_C3	758	2.76	0.001	1.232 (1.094 ,1.387)	0.067	1.12 (0.992 ,1.265)
mets_C4	315	2.68	<0.0001	1.319 (1.14 ,1.525)	0.011	1.211 (1.045 ,1.404)
mets_C5	107	2.93	0.022	1.286 (1.038 ,1.594)	0.672	0.952 (0.759 ,1.195)
mets	2411	2.54	0.001	1.191 (1.077 ,1.318)	0.099	1.091 (0.984 ,1.21)
pancreas_cancer_icd10
mets_class	pancreas_cancer_icd10_count	pancreas_cancer_icd10_percentage	P>|z|_x	Odds Ratio_x	P>|z|_y	Odds Ratio_y
healthy	63	0.17	<0.0001	0.0 (0.0 ,0.0)	<0.0001	0.0 (0.0 ,0.0)
pre_mets	553	0.35	0.006	1.449 (1.112 ,1.889)	0.008	1.434 (1.101 ,1.868)
mets_C1	153	0.49	<0.0001	1.879 (1.394 ,2.532)	0.075	1.322 (0.971 ,1.799)
mets_C2	118	0.56	<0.0001	2.058 (1.508 ,2.809)	0.007	1.549 (1.127 ,2.128)
mets_C3	150	0.55	<0.0001	2.039 (1.505 ,2.759)	0.049	1.37 (1.001 ,1.876)
mets_C4	60	0.51	<0.0001	2.078 (1.451 ,2.977)	0.048	1.448 (1.003 ,2.092)
mets_C5	35	0.96	<0.0001	3.487 (2.291 ,5.307)	0.261	1.292 (0.826 ,2.02)
mets	516	0.54	<0.0001	2.048 (1.567 ,2.678)	0.016	1.408 (1.066 ,1.861)
prostate_cancer_icd10
mets_class	prostate_cancer_icd10_count	prostate_cancer_icd10_percentage	P>|z|_x	Odds Ratio_x	P>|z|_y	Odds Ratio_y
healthy	493	1.31	<0.0001	0.0 (0.0 ,0.0)	<0.0001	0.0 (0.0 ,0.0)
pre_mets	5177	3.25	0.526	1.032 (0.937 ,1.137)	0.518	1.032 (0.937 ,1.138)
mets_C1	1046	3.36	0.442	0.957 (0.855 ,1.071)	0.627	0.972 (0.867 ,1.09)
mets_C2	503	2.4	0.956	0.996 (0.874 ,1.135)	0.889	1.009 (0.884 ,1.153)
mets_C3	1350	4.92	0.022	0.882 (0.791 ,0.982)	0.047	0.895 (0.802 ,0.999)
mets_C4	522	4.44	0.886	0.991 (0.871 ,1.126)	0.948	1.004 (0.882 ,1.143)
mets_C5	126	3.45	<0.0001	0.628 (0.512 ,0.769)	<0.0001	0.661 (0.534 ,0.818)
mets	3547	3.74	0.097	0.92 (0.833 ,1.015)	0.278	0.946 (0.855 ,1.046)
bladder_cancer_icd10
mets_class	bladder_cancer_icd10_count	bladder_cancer_icd10_percentage	P>|z|_x	Odds Ratio_x	P>|z|_y	Odds Ratio_y
healthy	143	0.38	<0.0001	0.0 (0.0 ,0.0)	<0.0001	0.0 (0.0 ,0.0)
pre_mets	1457	0.91	0.006	1.275 (1.071 ,1.519)	0.007	1.272 (1.068 ,1.514)
mets_C1	419	1.35	<0.0001	1.691 (1.392 ,2.052)	<0.0001	1.482 (1.217 ,1.804)
mets_C2	198	0.95	0.008	1.342 (1.079 ,1.67)	0.093	1.208 (0.969 ,1.507)
mets_C3	470	1.71	<0.0001	1.674 (1.381 ,2.03)	<0.0001	1.462 (1.202 ,1.779)
mets_C4	153	1.3	0.001	1.502 (1.191 ,1.895)	0.019	1.326 (1.048 ,1.675)
mets_C5	61	1.67	0.001	1.644 (1.212 ,2.23)	0.589	1.093 (0.792 ,1.507)
mets	1301	1.37	<0.0001	1.591 (1.334 ,1.898)	<0.0001	1.392 (1.162 ,1.669)

### Sheet: Table S9
Supplementary Table S9: Count and Percentage of Menopausal Women
mets_class	Count	Percentage
healthy	15383	46.75
pre_mets	63311	64.77
mets_C1	11928	63.38
mets_C2	12074	72.77
mets_C3	4719	60.21
mets_C4	2549	65.21
mets_C5	800	65.74
mets	32070	66.29

### Sheet: Table S10
Supplementary Table S10: Clinical Outcomes Count, Percentage and Logistic Regression Results Adjusted and Unadjusted for Menopausal Status in Women
*Note: Odds_Ratio_x (not adjusted for menopausal status), Odds_Ratio_y (adjusted for menopausal status)
cvs_comb
mets_class	cvs_comb_count	cvs_comb_percentage	P>|z|_x	Odds Ratio_x	P>|z|_y	Odds Ratio_y
healthy	1307	3.16	<0.0001	0.033 (0.031 ,0.034)	<0.0001	0.01 (0.009 ,0.011)
pre_mets	21334	12.24	<0.0001	4.281 (4.043 ,4.531)	<0.0001	2.964 (2.726 ,3.222)
mets_C1	8800	26.71	<0.0001	11.184 (10.528 ,11.882)	<0.0001	6.72 (6.141 ,7.352)
mets_C2	3853	17.09	<0.0001	6.324 (5.924 ,6.746)	<0.0001	4.504 (4.1 ,4.948)
mets_C3	7763	26.43	<0.0001	11.025 (10.371 ,11.717)	<0.0001	6.995 (6.303 ,7.76)
mets_C4	2826	22.24	<0.0001	8.778 (8.191 ,9.403)	<0.0001	5.689 (5.008 ,6.462)
mets_C5	1442	37.49	<0.0001	18.41 (16.895 ,20.045)	<0.0001	13.185 (11.201 ,15.518)
mets	24684	24.34	<0.0001	9.872 (9.328 ,10.454)	<0.0001	5.992 (5.507 ,6.521)
MI_icd10
mets_class	MI_icd10_count	MI_icd10_percentage	P>|z|_x	Odds Ratio_x	P>|z|_y	Odds Ratio_y
healthy	462	1.23	<0.0001	0.012 (0.011 ,0.014)	<0.0001	0.003 (0.003 ,0.004)
pre_mets	10999	6.9	<0.0001	5.96 (5.425 ,6.547)	<0.0001	3.947 (3.401 ,4.581)
mets_C1	5219	16.76	<0.0001	16.184 (14.702 ,17.814)	<0.0001	9.218 (7.885 ,10.773)
mets_C2	1839	8.79	<0.0001	7.742 (6.98 ,8.585)	<0.0001	5.771 (4.904 ,6.794)
mets_C3	4182	15.24	<0.0001	14.453 (13.105 ,15.927)	<0.0001	7.635 (6.398 ,9.116)
mets_C4	1652	14.04	<0.0001	13.126 (11.811 ,14.585)	<0.0001	7.841 (6.411 ,9.593)
mets_C5	841	23.01	<0.0001	24.016 (21.306 ,27.086)	<0.0001	16.231 (12.794 ,20.573)
mets	13733	14.47	<0.0001	13.594 (12.379 ,14.924)	<0.0001	7.79 (6.706 ,9.052)
stroke_comb
mets_class	stroke_comb_count	stroke_comb_percentage	P>|z|_x	Odds Ratio_x	P>|z|_y	Odds Ratio_y
healthy	209	0.51	<0.0001	0.005 (0.004 ,0.006)	<0.0001	0.002 (0.001 ,0.002)
pre_mets	3062	1.76	<0.0001	3.524 (3.062 ,4.055)	<0.0001	2.894 (2.342 ,3.575)
mets_C1	1041	3.16	<0.0001	6.422 (5.529 ,7.456)	<0.0001	5.28 (4.2 ,6.639)
mets_C2	580	2.57	<0.0001	5.197 (4.433 ,6.092)	<0.0001	4.456 (3.522 ,5.635)
mets_C3	1084	3.69	<0.0001	7.542 (6.501 ,8.75)	<0.0001	6.617 (5.14 ,8.516)
mets_C4	345	2.72	<0.0001	5.495 (4.623 ,6.534)	<0.0001	4.394 (3.174 ,6.08)
mets_C5	246	6.4	<0.0001	13.441 (11.145 ,16.216)	<0.0001	14.041 (10.064 ,19.59)
mets	3296	3.25	<0.0001	6.611 (5.749 ,7.606)	<0.0001	5.333 (4.31 ,6.6)
angina_comb
mets_class	angina_comb_count	angina_comb_percentage	P>|z|_x	Odds Ratio_x	P>|z|_y	Odds Ratio_y
healthy	476	1.15	<0.0001	0.012 (0.011 ,0.013)	<0.0001	0.004 (0.003 ,0.004)
pre_mets	9608	5.52	<0.0001	5.016 (4.572 ,5.501)	<0.0001	3.087 (2.718 ,3.504)
mets_C1	5416	16.45	<0.0001	16.893 (15.364 ,18.578)	<0.0001	8.463 (7.404 ,9.67)
mets_C2	1904	8.45	<0.0001	7.919 (7.149 ,8.767)	<0.0001	4.765 (4.137 ,5.485)
mets_C3	3964	13.5	<0.0001	13.395 (12.17 ,14.746)	<0.0001	7.577 (6.514 ,8.811)
mets_C4	1544	12.16	<0.0001	11.883 (10.697 ,13.197)	<0.0001	6.507 (5.436 ,7.791)
mets_C5	824	21.42	<0.0001	23.394 (20.78 ,26.338)	<0.0001	13.889 (11.201 ,17.219)
mets	13652	13.47	<0.0001	13.356 (12.182 ,14.644)	<0.0001	6.94 (6.11 ,7.885)
HF_comb
mets_class	HF_comb_count	HF_comb_percentage	P>|z|_x	Odds Ratio_x	P>|z|_y	Odds Ratio_y
healthy	216	0.52	<0.0001	0.005 (0.005 ,0.006)	<0.0001	0.001 (0.001 ,0.002)
pre_mets	4198	2.41	<0.0001	4.705 (4.104 ,5.398)	<0.0001	3.971 (3.209 ,4.914)
mets_C1	2057	6.25	<0.0001	12.681 (11.012 ,14.6)	<0.0001	8.522 (6.814 ,10.655)
mets_C2	964	4.28	<0.0001	8.505 (7.33 ,9.865)	<0.0001	6.999 (5.573 ,8.793)
mets_C3	2174	7.41	<0.0001	15.22 (13.224 ,17.514)	<0.0001	12.525 (9.895 ,15.847)
mets_C4	649	5.11	<0.0001	10.253 (8.776 ,11.977)	<0.0001	8.256 (6.24 ,10.924)
mets_C5	493	12.82	<0.0001	27.977 (23.76 ,32.95)	<0.0001	22.358 (16.544 ,30.205)
mets	6337	6.25	<0.0001	12.691 (11.078 ,14.541)	<0.0001	8.885 (7.178 ,11.001)
PCI_op
mets_class	PCI_op_count	PCI_op_percentage	P>|z|_x	Odds Ratio_x	P>|z|_y	Odds Ratio_y
healthy	21	0.06	<0.0001	0.001 (0.0 ,0.001)	<0.0001	0.0 (0.0 ,0.0)
pre_mets	1607	1.01	<0.0001	18.252 (11.87 ,28.078)	<0.0001	7.844 (3.691 ,16.676)
mets_C1	1069	3.43	<0.0001	63.72 (41.347 ,98.199)	<0.0001	26.288 (12.293 ,56.261)
mets_C2	284	1.36	<0.0001	24.646 (15.816 ,38.398)	<0.0001	13.368 (6.129 ,29.166)
mets_C3	825	3.01	<0.0001	55.606 (36.053 ,85.798)	<0.0001	15.952 (7.064 ,36.053)
mets_C4	342	2.91	<0.0001	53.624 (34.501 ,83.346)	<0.0001	19.674 (8.381 ,46.155)
mets_C5	203	5.57	<0.0001	105.647 (67.289 ,165.836)	<0.0001	37.022 (14.717 ,93.13)
mets	2723	2.87	<0.0001	52.942 (34.467 ,81.369)	<0.0001	19.84 (9.356 ,42.098)
ckd_icd10
mets_class	ckd_icd10_count	ckd_icd10_percentage	P>|z|_x	Odds Ratio_x	P>|z|_y	Odds Ratio_y
healthy	282	0.75	<0.0001	0.008 (0.007 ,0.008)	<0.0001	0.003 (0.002 ,0.003)
pre_mets	4973	3.12	<0.0001	4.263 (3.777 ,4.807)	<0.0001	3.21 (2.748 ,3.751)
mets_C1	2525	8.11	<0.0001	11.676 (10.309 ,13.224)	<0.0001	7.875 (6.693 ,9.272)
mets_C2	1219	5.83	<0.0001	8.183 (7.178 ,9.328)	<0.0001	5.534 (4.674 ,6.554)
mets_C3	2258	8.23	<0.0001	11.865 (10.475 ,13.437)	<0.0001	9.827 (8.24 ,11.728)
mets_C4	852	7.24	<0.0001	10.327 (9.007 ,11.834)	<0.0001	8.369 (6.821 ,10.268)
mets_C5	631	17.26	<0.0001	27.605 (23.879 ,31.913)	<0.0001	25.174 (20.126 ,31.5)
mets	7485	7.89	<0.0001	11.326 (10.054 ,12.769)	<0.0001	7.738 (6.626 ,9.034)
AF_icd10
mets_class	AF_icd10_count	AF_icd10_percentage	P>|z|_x	Odds Ratio_x	P>|z|_y	Odds Ratio_y
healthy	1070	2.85	<0.0001	0.029 (0.028 ,0.031)	<0.0001	0.006 (0.005 ,0.007)
pre_mets	11588	7.27	<0.0001	2.678 (2.512 ,2.855)	<0.0001	2.109 (1.91 ,2.328)
mets_C1	3638	11.68	<0.0001	4.515 (4.212 ,4.84)	<0.0001	3.267 (2.921 ,3.655)
mets_C2	2066	9.87	<0.0001	3.739 (3.466 ,4.035)	<0.0001	2.956 (2.635 ,3.317)
mets_C3	4145	15.11	<0.0001	6.075 (5.669 ,6.508)	<0.0001	4.23 (3.717 ,4.811)
mets_C4	1119	9.51	<0.0001	3.587 (3.29 ,3.912)	<0.0001	2.395 (1.998 ,2.872)
mets_C5	605	16.55	<0.0001	6.77 (6.086 ,7.531)	<0.0001	5.022 (4.011 ,6.29)
mets	11573	12.19	<0.0001	4.739 (4.446 ,5.053)	<0.0001	3.272 (2.956 ,3.622)
fatty_liver_icd10
mets_class	fatty_liver_icd10_count	fatty_liver_icd10_percentage	P>|z|_x	Odds Ratio_x	P>|z|_y	Odds Ratio_y
healthy	82	0.22	<0.0001	0.002 (0.002 ,0.003)	<0.0001	0.002 (0.002 ,0.003)
pre_mets	1193	0.75	<0.0001	3.451 (2.759 ,4.319)	<0.0001	3.178 (2.37 ,4.263)
mets_C1	676	2.17	<0.0001	10.151 (8.069 ,12.769)	<0.0001	10.955 (8.101 ,14.82)
mets_C2	425	2.03	<0.0001	9.482 (7.478 ,12.013)	<0.0001	9.746 (7.149 ,13.29)
mets_C3	829	3.02	<0.0001	14.252 (11.359 ,17.886)	<0.0001	19.15 (14.041 ,26.128)
mets_C4	366	3.11	<0.0001	14.685 (11.542 ,18.672)	<0.0001	17.932 (12.692 ,25.33)
mets_C5	194	5.31	<0.0001	25.639 (19.767 ,33.281)	<0.0001	29.716 (19.906 ,44.345)
mets	2490	2.62	<0.0001	12.322 (9.885 ,15.364)	<0.0001	12.967 (9.718 ,17.288)
ad_icd10
mets_class	ad_icd10_count	ad_icd10_percentage	P>|z|_x	Odds Ratio_x	P>|z|_y	Odds Ratio_y
healthy	94	0.25	<0.0001	0.003 (0.002 ,0.003)	<0.0001	0.0 (0.0 ,0.001)
pre_mets	1005	0.63	<0.0001	2.532 (2.048 ,3.13)	<0.0001	1.966 (1.484 ,2.606)
mets_C1	276	0.89	<0.0001	3.568 (2.821 ,4.509)	<0.0001	2.404 (1.735 ,3.333)
mets_C2	190	0.91	<0.0001	3.655 (2.852 ,4.683)	<0.0001	2.584 (1.868 ,3.575)
mets_C3	197	0.72	<0.0001	2.885 (2.255 ,3.691)	<0.0001	2.187 (1.448 ,3.304)
mets_C4	69	0.59	<0.0001	2.353 (1.723 ,3.212)	0.118	1.579 (0.89 ,2.801)
mets_C5	50	1.37	<0.0001	5.532 (3.92 ,7.807)	<0.0001	5.373 (3.062 ,9.422)
mets	782	0.82	<0.0001	3.313 (2.675 ,4.104)	<0.0001	2.445 (1.829 ,3.267)
dementia_icd10
mets_class	dementia_icd10_count	dementia_icd10_percentage	P>|z|_x	Odds Ratio_x	P>|z|_y	Odds Ratio_y
healthy	106	0.28	<0.0001	0.003 (0.002 ,0.003)	<0.0001	0.001 (0.0 ,0.001)
pre_mets	1342	0.84	<0.0001	3.004 (2.465 ,3.662)	<0.0001	2.359 (1.8 ,3.089)
mets_C1	450	1.45	<0.0001	5.186 (4.195 ,6.411)	<0.0001	3.651 (2.71 ,4.918)
mets_C2	284	1.36	<0.0001	4.865 (3.888 ,6.086)	<0.0001	3.246 (2.392 ,4.402)
mets_C3	382	1.39	<0.0001	4.993 (4.023 ,6.197)	<0.0001	4.278 (3.047 ,6.007)
mets_C4	119	1.01	<0.0001	3.613 (2.779 ,4.697)	<0.0001	2.442 (1.516 ,3.935)
mets_C5	107	2.93	<0.0001	10.664 (8.134 ,13.985)	<0.0001	8.526 (5.339 ,13.613)
mets	1342	1.41	<0.0001	5.071 (4.158 ,6.184)	<0.0001	3.625 (2.757 ,4.764)
depression_icd10
mets_class	depression_icd10_count	depression_icd10_percentage	P>|z|_x	Odds Ratio_x	P>|z|_y	Odds Ratio_y
healthy	1800	4.79	<0.0001	0.05 (0.048 ,0.053)	<0.0001	0.055 (0.051 ,0.058)
pre_mets	9207	5.78	<0.0001	1.22 (1.158 ,1.284)	<0.0001	1.404 (1.313 ,1.501)
mets_C1	2819	9.05	<0.0001	1.979 (1.863 ,2.104)	<0.0001	2.265 (2.088 ,2.46)
mets_C2	1673	7.99	<0.0001	1.728 (1.613 ,1.852)	<0.0001	1.87 (1.709 ,2.044)
mets_C3	2316	8.44	<0.0001	1.833 (1.719 ,1.954)	<0.0001	2.735 (2.474 ,3.022)
mets_C4	1037	8.81	<0.0001	1.922 (1.775 ,2.081)	<0.0001	2.646 (2.321 ,3.016)
mets_C5	356	9.74	<0.0001	2.146 (1.904 ,2.418)	<0.0001	3.085 (2.514 ,3.785)
mets	8201	8.64	<0.0001	1.88 (1.784 ,1.982)	<0.0001	2.261 (2.109 ,2.425)
liver_cancer_icd10
mets_class	liver_cancer_icd10_count	liver_cancer_icd10_percentage	P>|z|_x	Odds Ratio_x	P>|z|_y	Odds Ratio_y
healthy	37	0.1	<0.0001	0.001 (0.001 ,0.001)	<0.0001	0.0 (0.0 ,0.001)
pre_mets	275	0.17	0.001	1.755 (1.245 ,2.474)	0.237	1.33 (0.829 ,2.134)
mets_C1	88	0.28	<0.0001	2.877 (1.958 ,4.225)	0.205	1.47 (0.81 ,2.667)
mets_C2	56	0.27	<0.0001	2.723 (1.797 ,4.125)	0.144	1.563 (0.859 ,2.843)
mets_C3	119	0.43	<0.0001	4.422 (3.056 ,6.398)	0.224	1.599 (0.751 ,3.408)
mets_C4	50	0.42	<0.0001	4.331 (2.829 ,6.626)	0.004	3.076 (1.442 ,6.567)
mets_C5	34	0.93	<0.0001	9.53 (5.977 ,15.196)	0.085	2.907 (0.863 ,9.786)
mets	347	0.37	<0.0001	3.724 (2.654 ,5.228)	0.038	1.686 (1.028 ,2.765)
breast_cancer_icd10
mets_class	breast_cancer_icd10_count	breast_cancer_icd10_percentage	P>|z|_x	Odds Ratio_x	P>|z|_y	Odds Ratio_y
healthy	1609	4.28	<0.0001	0.045 (0.043 ,0.047)	<0.0001	0.043 (0.04 ,0.046)
pre_mets	6136	3.85	<0.0001	0.896 (0.847 ,0.947)	0.001	1.116 (1.048 ,1.188)
mets_C1	1345	4.32	0.8	1.01 (0.938 ,1.088)	<0.0001	1.187 (1.092 ,1.29)
mets_C2	1307	6.25	<0.0001	1.49 (1.383 ,1.606)	<0.0001	1.341 (1.232 ,1.459)
mets_C3	549	2	<0.0001	0.457 (0.414 ,0.504)	0.012	1.158 (1.034 ,1.297)
mets_C4	339	2.88	<0.0001	0.663 (0.589 ,0.748)	<0.0001	1.479 (1.288 ,1.697)
mets_C5	105	2.87	<0.0001	0.661 (0.541 ,0.808)	0.002	1.444 (1.143 ,1.824)
mets	3645	3.84	<0.0001	0.893 (0.841 ,0.948)	<0.0001	1.264 (1.181 ,1.353)
crc_icd10
mets_class	crc_icd10_count	crc_icd10_percentage	P>|z|_x	Odds Ratio_x	P>|z|_y	Odds Ratio_y
healthy	493	1.31	<0.0001	0.013 (0.012 ,0.015)	<0.0001	0.006 (0.005 ,0.007)
pre_mets	3144	1.97	<0.0001	1.515 (1.377 ,1.667)	0.311	1.069 (0.94 ,1.217)
mets_C1	711	2.28	<0.0001	1.758 (1.567 ,1.974)	0.005	1.268 (1.074 ,1.496)
mets_C2	520	2.48	<0.0001	1.917 (1.694 ,2.171)	0.002	1.31 (1.106 ,1.551)
mets_C3	758	2.76	<0.0001	2.138 (1.906 ,2.396)	0.129	1.191 (0.95 ,1.493)
mets_C4	315	2.68	<0.0001	2.07 (1.795 ,2.387)	0.047	1.33 (1.004 ,1.763)
mets_C5	107	2.93	<0.0001	2.269 (1.837 ,2.804)	0.352	1.257 (0.776 ,2.034)
mets	2411	2.54	<0.0001	1.961 (1.779 ,2.162)	0.001	1.275 (1.111 ,1.464)
pancreas_cancer_icd10
mets_class	pancreas_cancer_icd10_count	pancreas_cancer_icd10_percentage	P>|z|_x	Odds Ratio_x	P>|z|_y	Odds Ratio_y
healthy	63	0.17	<0.0001	0.002 (0.001 ,0.002)	<0.0001	0.001 (0.0 ,0.001)
pre_mets	553	0.35	<0.0001	2.075 (1.598 ,2.694)	0.003	1.712 (1.202 ,2.44)
mets_C1	153	0.49	<0.0001	2.941 (2.192 ,3.947)	0.021	1.682 (1.082 ,2.614)
mets_C2	118	0.56	<0.0001	3.378 (2.487 ,4.591)	<0.0001	2.71 (1.8 ,4.08)
mets_C3	150	0.55	<0.0001	3.275 (2.44 ,4.397)	<0.0001	2.529 (1.531 ,4.179)
mets_C4	60	0.51	<0.0001	3.053 (2.143 ,4.349)	<0.0001	3.245 (1.835 ,5.737)
mets_C5	35	0.96	<0.0001	5.759 (3.804 ,8.715)	0.006	3.409 (1.43 ,8.125)
mets	516	0.54	<0.0001	3.256 (2.507 ,4.229)	<0.0001	2.344 (1.627 ,3.377)

### Sheet: Table S13
Supplementary Table S13: Pairwise Genotype Comparison of MetS Clusters
		Mapped Genes		Independent Significant SNPs
		Jaccard Similarity	Cosine Similarity	Jaccard Similarity	Cosine Similarity
mets_C1	mets_C2	0.0328185	0	0.00966184	0.0173933
mets_C1	mets_C3	0.260345	0.865719	0.103448	0.00132328
mets_C1	mets_C4	0.465625	0.0179126	0.121495	0.00112016
mets_C1	mets_C5	0.0494845	3.53634e-08	0.00518135	0
mets_C2	mets_C3	0.0162866	0	0.0104167	0
mets_C2	mets_C4	0.0880503	2.08245e-12	0.00943396	0
mets_C2	mets_C5	0	0	0	0
mets_C3	mets_C4	0.228522	0.000462474	0.0728863	0.000949057
mets_C3	mets_C5	0.0792453	0	0	0
mets_C4	mets_C5	0.0123203	0	0	0

### Sheet: Table S14
Supplementary Table S14: Genotype Comparison of MetS Clusters with All MetS
MetS Clusters	Independent Significant SNPs				Mapped Genes
	#Overlap	#Unique	Jaccard	Cosine	#Overlap	#Unique	Jaccard	Cosine
mets_C1	74	110	0.207	0.003	363	114	0.4	0.577
mets_C2	4	21	0.015	4.519X10-6	58	0	0.073	2.088X10-5
mets_C3	26	46	0.089	0	216	38	0.26	0.653
mets_C4	73	223	0.155	0.003	370	91	0.419	0.613
mets_C5	0	10	0	0	24	8	0.03	0
