## Supplementary material for "Cluster Analysis Identified Clinically Relevant Metabolic Syndrome Endophenotypes": Endeavour MetS Supplementary Table S11 & S12

### Sheet: TOC
Table of Contents
	Supplementary Table S11: Independent Significant SNPs from GWAS of MetS Clusters
	S11A: Independent Significant SNPs from GWAS of All MetS
	S11B: Independent Significant SNPs from GWAS of MetS Cluster 1
	S11C: Independent Significant SNPs from GWAS of MetS Cluster 2
	S11D: Independent Significant SNPs from GWAS of MetS Cluster 3
	S11E: Independent Significant SNPs from GWAS of MetS Cluster 4
	S11F: Independent Significant SNPs from GWAS of MetS Cluster 5
	Supplementary Table S12: Prioritized Genes from GWAS of MetS Clusters
	S12A: Prioritized Genes from GWAS of All MetS
	S12B: Prioritized Genes from GWAS of MetS Cluster 1
	S12C: Prioritized Genes from GWAS of MetS Cluster 2
	S12D: Prioritized Genes from GWAS of MetS Cluster 3
	S12E: Prioritized Genes from GWAS of MetS Cluster 4
	S12F: Prioritized Genes from GWAS of MetS Cluster 5

### Sheet: S11A
S11A: Independent Significant SNPs from GWAS of All MetS
No	GenomicLocus	uniqID	rsID	chr	pos	p	nSNPs	nGWASSNPs
1	1	1:27075099:C:CT	rs374614943	1	27075099	6.53883e-12	198	113
2	1	1:27262545:C:T	rs182050989	1	27262545	6.2748e-12	6	6
3	2	1:39551488:C:T	rs72634501	1	39551488	3.24265e-11	121	121
4	2	1:39587278:C:T	rs6684217	1	39587278	3.42373e-12	247	247
5	2	1:39811205:C:T	rs111623477	1	39811205	2.20445e-11	161	156
6	2	1:39989926:C:T	rs710913	1	39989926	6.56901e-11	43	43
7	2	1:39998523:A:G	rs4660823	1	39998523	9.47327e-12	48	48
8	2	1:40046093:A:G	rs111768751	1	40046093	3.19521e-15	168	161
9	3	1:63038303:T:TGG	1:63038303_TGG_T	1	63038303	1.89933e-13	289	289
10	4	1:172350207:A:G	rs768019	1	172350207	1.38829e-10	44	44
11	5	1:201801384:C:CTT	rs11450190	1	201801384	6.51193e-10	55	55
12	6	1:230295076:T:TCTTAAAGTGTTCAGCACTCCC	rs764992666	1	230295076	4.48952e-15	28	28
13	6	1:230299222:C:T	rs4846917	1	230299222	4.86071e-12	85	85
14	7	2:620297:A:G	rs7563362	2	620297	6.26037e-12	231	231
15	8	2:21237544:A:G	rs673548	2	21237544	6.86752e-15	21	21
16	9	2:27323198:C:T	rs7573066	2	27323198	2.03995e-10	3	2
17	9	2:27598097:C:T	rs4665972	2	27598097	7.96893e-17	17	17
18	9	2:27711893:A:G	rs1260327	2	27711893	7.44218e-13	172	172
19	9	2:27867573:G:GT	rs35012162	2	27867573	1.31644e-13	58	53
20	9	2:28408662:C:T	rs7602555	2	28408662	9.3261e-10	47	26
21	10	2:43187097:C:G	rs7586471	2	43187097	5.67806e-12	5	2
22	11	2:59335104:G:T	rs7575523	2	59335104	5.10623e-14	29	29
23	12	2:65287364:A:AT	rs71394917	2	65287364	2.46263e-12	85	85
24	13	2:165557318:C:T	rs6712203	2	165557318	1.31735e-21	32	32
25	13	2:165558215:C:G	rs566596164	2	165558215	2.01187e-11	15	13
26	13	2:165558252:C:T	rs12692738	2	165558252	1.44046e-11	5	5
27	13	2:165662502:C:T	rs355794	2	165662502	1.64733e-10	35	35
28	14	2:227016262:G:T	rs4675056	2	227016262	5.10035e-14	128	128
29	14	2:227098387:A:G	rs1515114	2	227098387	4.57404e-20	16	16
30	14	2:227117850:C:T	rs2943655	2	227117850	3.08574e-10	1	1
31	14	2:227128917:A:C	rs1515100	2	227128917	1.06807e-26	118	117
32	14	2:227134516:A:G	rs2713538	2	227134516	4.87865e-12	23	23
33	14	2:227159344:C:T	rs2713550	2	227159344	3.01065e-10	6	6
34	14	2:227185749:C:T	rs10804330	2	227185749	1.46622e-20	6	6
35	15	3:50053937:G:GT	3:50053937_GT_G	3	50053937	1.72743e-10	207	207
36	16	3:93981023:A:AT	rs5850930	3	93981023	6.96466e-12	91	91
37	16	3:93994255:C:T	rs13066454	3	93994255	2.86946e-11	141	141
38	17	3:135900763:A:AAAAT	3:135900763_AAAAT_A	3	135900763	1.84927e-16	23	23
39	17	3:135914715:A:G	rs9845788	3	135914715	2.23821e-14	2	2
40	17	3:135917197:A:G	rs35087366	3	135917197	2.13255e-14	30	24
41	17	3:135917627:A:G	rs61789561	3	135917627	3.34195e-17	107	105
42	17	3:136357693:A:G	rs1017881	3	136357693	2.30356e-12	122	120
43	17	3:136463515:C:CT	rs370213063	3	136463515	3.31429e-10	4	4
44	18	4:81181072:A:T	rs10857147	4	81181072	5.97998e-12	15	15
45	19	4:157613403:C:T	rs4267780	4	157613403	2.63512e-10	121	121
46	19	4:157734675:A:G	rs6822892	4	157734675	1.97469e-11	147	147
47	20	5:32819073:C:T	rs9292468	5	32819073	5.20835e-13	18	18
48	21	5:55804552:A:C	rs40270	5	55804552	6.23735e-16	22	22
49	21	5:55860781:A:G	rs3936511	5	55860781	5.89658e-16	13	8
50	21	5:55870395:A:G	rs71624138	5	55870395	1.19426e-10	7	4
51	22	5:87697533:C:T	rs6870983	5	87697533	2.70396e-12	69	69
52	22	5:87839003:T:TA	rs5869429	5	87839003	4.46992e-12	93	93
53	23	6:34595543:C:T	rs2263329	6	34595543	1.56243e-12	301	301
54	23	6:34753277:G:GA	6:34753277_GA_G	6	34753277	2.5704e-11	292	292
55	24	6:43756863:A:C	rs2146324	6	43756863	2.95801e-14	4	4
56	24	6:43757896:A:C	rs998584	6	43757896	3.0137e-21	5	5
57	25	6:127454893:A:G	rs72959041	6	127454893	8.56446e-15	5	4
58	26	6:139835689:C:T	rs668459	6	139835689	6.56145e-13	39	39
59	27	7:73034030:A:G	rs6975495	7	73034030	4.98884e-13	37	33
60	27	7:73037366:A:G	rs55747707	7	73037366	1.70569e-20	40	25
61	27	7:73042302:G:GCTTT	7:73042302_GCTTT_G	7	73042302	2.63876e-19	61	28
62	27	7:73043068:C:G	rs35340690	7	73043068	2.84774e-13	18	17
63	28	7:130435181:C:T	rs287621	7	130435181	5.80096e-13	21	21
64	28	7:130438531:C:CTTTTTT	7:130438531_CTTTTTT_C	7	130438531	6.10099e-16	39	39
65	28	7:130465615:G:GT	rs34188023	7	130465615	5.20955e-12	45	45
66	29	8:19614541:A:G	rs142588427	8	19614541	9.47393e-10	2	1
67	29	8:19622636:C:T	rs11781244	8	19622636	5.33826e-11	1	1
68	29	8:19624402:A:G	rs6996589	8	19624402	1.44056e-10	6	6
69	29	8:19634185:A:T	rs2035890	8	19634185	8.19219e-11	46	46
70	29	8:19639509:C:T	rs7836748	8	19639509	4.13904e-14	22	22
71	29	8:19651457:C:G	rs6981571	8	19651457	1.24366e-14	30	29
72	29	8:19692353:A:G	rs78226669	8	19692353	5.27716e-14	1	1
73	29	8:19720833:C:T	rs10096561	8	19720833	2.2413e-13	4	4
74	29	8:19750044:C:G	rs59347135	8	19750044	1.21888e-10	1	1
75	29	8:19754304:C:CT	rs151133350	8	19754304	2.81061e-12	9	9
76	29	8:19757300:C:T	rs1441771	8	19757300	3.15937e-27	25	16
77	29	8:19777695:C:T	rs75218485	8	19777695	2.47514e-23	1	1
78	29	8:19797916:G:T	rs3779787	8	19797916	3.18493e-41	21	14
79	29	8:19806671:C:G	rs8176337	8	19806671	1.10841e-19	17	11
80	29	8:19807462:G:GA	rs138942164	8	19807462	2.26882e-20	148	148
81	29	8:19810787:A:C	rs343	8	19810787	3.23296e-44	2	2
82	29	8:19812812:C:T	rs263	8	19812812	3.52452e-49	11	6
83	29	8:19813529:A:G	rs268	8	19813529	2.85167e-33	3	3
84	29	8:19817476:G:T	rs308	8	19817476	7.34514e-11	7	2
85	29	8:19820916:C:T	rs117199990	8	19820916	7.49894e-83	108	108
86	29	8:19822741:A:T	rs117910839	8	19822741	3.71022e-18	1	1
87	29	8:19823192:C:T	rs3289	8	19823192	2.88138e-24	24	24
88	29	8:19824667:C:T	rs15285	8	19824667	1.36647e-71	99	46
89	29	8:19824896:G:T	rs9644636	8	19824896	2.46547e-11	1	1
90	29	8:19849992:C:T	rs73600084	8	19849992	3.85656e-32	37	37
91	29	8:19865843:A:G	rs894210	8	19865843	1.08993e-33	5	5
92	29	8:19867223:A:G	rs79272226	8	19867223	2.01962e-10	13	13
93	29	8:19874145:C:T	rs4922118	8	19874145	6.67114e-43	33	32
94	29	8:19903935:C:G	rs34356624	8	19903935	9.99309e-20	2	2
95	29	8:19910561:A:G	rs144232975	8	19910561	6.87702e-20	11	11
96	29	8:19914598:A:C	rs6586891	8	19914598	1.46724e-31	15	14
97	29	8:19929778:G:T	rs13439782	8	19929778	2.56685e-35	9	7
98	29	8:19931087:C:T	rs117501405	8	19931087	1.70805e-36	2	2
99	29	8:19939049:C:T	rs7015766	8	19939049	2.62603e-57	11	11
100	29	8:19941448:C:T	rs6989064	8	19941448	1.83358e-23	26	26
101	29	8:19951752:C:T	rs73600289	8	19951752	2.64545e-12	3	3
102	29	8:19956750:C:T	rs147371424	8	19956750	4.46684e-10	2	1
103	29	8:19974789:C:G	rs74737417	8	19974789	1.30497e-14	2	1
104	30	8:30863722:A:G	rs10087241	8	30863722	4.65908e-11	54	54
105	31	8:72459889:A:G	rs13269725	8	72459889	1.87841e-10	61	33
106	32	8:73439070:A:G	rs1431659	8	73439070	2.49419e-10	22	22
107	33	8:126447308:C:T	rs2385114	8	126447308	9.72299e-15	1	1
108	33	8:126459990:A:G	rs4871598	8	126459990	9.83128e-10	19	19
109	33	8:126470817:A:G	rs4518686	8	126470817	2.75486e-12	9	9
110	33	8:126474306:A:G	rs2980885	8	126474306	9.95635e-14	2	2
111	33	8:126474356:A:G	rs2980884	8	126474356	1.54561e-15	10	10
112	33	8:126478350:A:C	rs2980853	8	126478350	4.19566e-39	27	27
113	33	8:126507389:A:C	rs2954038	8	126507389	6.20583e-26	33	27
114	33	8:126511216:G:GA	8:126511216_GA_G	8	126511216	2.474e-15	6	6
115	33	8:126521465:A:G	rs12114418	8	126521465	1.75509e-11	4	4
116	33	8:126645810:C:T	rs13273592	8	126645810	1.67148e-13	25	25
117	34	10:64564892:G:T	rs2236295	10	64564892	9.62942e-14	14	14
118	34	10:64620042:C:T	rs911610	10	64620042	2.54947e-10	66	66
119	34	10:65191645:G:T	rs7924036	10	65191645	1.53038e-11	180	178
120	35	10:96015793:C:G	rs3891783	10	96015793	5.33335e-13	20	20
121	35	10:96049708:A:AC	rs769015184	10	96049708	2.99061e-10	50	31
122	36	10:114758349:C:T	rs7903146	10	114758349	1.36019e-11	27	27
123	37	11:13346294:C:T	rs11824092	11	13346294	7.33196e-10	26	26
124	38	11:43719101:C:T	rs7928523	11	43719101	2.41546e-11	126	126
125	39	11:46692689:C:T	rs76533702	11	46692689	5.20236e-12	7	3
126	39	11:46708196:C:T	rs4603265	11	46708196	4.57088e-18	85	51
127	39	11:47099125:A:C	rs4315028	11	47099125	7.87046e-13	207	205
128	39	11:47186424:A:C	rs1055447	11	47186424	9.79964e-10	1	1
129	39	11:47217688:A:C	rs4752971	11	47217688	3.75708e-10	129	129
130	39	11:47275064:A:G	rs10838681	11	47275064	1.77011e-16	59	59
131	39	11:47286414:A:G	rs12574081	11	47286414	1.68112e-23	101	58
132	39	11:47350287:A:G	rs2305280	11	47350287	1.21647e-11	44	25
133	39	11:47456968:A:ATT	11:47456968_ATT_A	11	47456968	3.28927e-11	43	43
134	39	11:47931737:A:G	rs112396704	11	47931737	1.53038e-13	192	151
135	39	11:48164847:C:T	rs1566728	11	48164847	2.65399e-11	217	215
136	40	11:61543961:C:T	rs174529	11	61543961	1.39361e-10	59	59
137	41	11:64018104:A:AC	rs71468663	11	64018104	9.49139e-10	26	18
138	42	11:65391317:A:G	rs12801636	11	65391317	4.6366e-14	7	6
139	42	11:65414709:A:C	rs2075660	11	65414709	9.68947e-12	67	54
140	42	11:65473798:A:C	rs10750766	11	65473798	4.92947e-16	4	3
141	42	11:65566719:G:T	rs557675	11	65566719	1.40767e-12	7	7
142	43	11:100593538:C:G	rs633185	11	100593538	2.34909e-14	30	30
143	44	11:116526032:C:CCT	11:116526032_CCT_C	11	116526032	4.61105e-26	33	15
144	44	11:116526322:A:C	rs486394	11	116526322	5.71874e-12	1	1
145	44	11:116527282:C:T	rs3016353	11	116527282	7.17464e-15	14	11
146	44	11:116533167:C:G	rs509728	11	116533167	6.11505e-28	1	1
147	44	11:116544015:A:T	rs74724948	11	116544015	8.95983e-17	8	8
148	44	11:116559002:C:T	rs1145210	11	116559002	2.57306e-10	15	15
149	44	11:116559553:G:T	rs11824135	11	116559553	2.00078e-31	37	36
150	44	11:116559663:A:G	rs11828763	11	116559663	8.28133e-15	1	1
151	44	11:116577441:A:G	rs11216105	11	116577441	2.74157e-11	4	1
152	44	11:116578982:A:G	rs61905067	11	116578982	9.38837e-10	3	3
153	44	11:116579473:C:T	rs182905496	11	116579473	1.61585e-11	7	4
154	44	11:116579663:C:T	rs11216107	11	116579663	1.91955e-21	14	11
155	44	11:116583685:A:G	rs74849419	11	116583685	1.45512e-24	73	71
156	44	11:116598315:C:T	rs141414463	11	116598315	1.08343e-11	1	1
157	44	11:116598988:A:G	rs180360	11	116598988	1.06321e-10	29	29
158	44	11:116610294:C:T	rs61905084	11	116610294	1.15824e-18	11	7
159	44	11:116623659:C:T	rs180327	11	116623659	4.58247e-33	7	7
160	44	11:116641028:C:T	rs1263151	11	116641028	6.09958e-15	25	25
161	44	11:116648776:A:C	rs78296522	11	116648776	1.30287e-11	43	22
162	44	11:116648917:C:G	rs964184	11	116648917	6.76083e-103	4	3
163	44	11:116652491:A:G	rs7483863	11	116652491	9.49074e-61	19	18
164	44	11:116662407:C:G	rs3135506	11	116662407	2.69588e-41	49	49
165	44	11:116665661:C:G	rs1729410	11	116665661	3.28322e-14	4	4
166	44	11:116667083:A:G	rs7123666	11	116667083	4.43404e-30	7	6
167	44	11:116673464:C:T	rs61905132	11	116673464	1.93731e-14	2	2
168	44	11:116674818:A:G	rs1729408	11	116674818	6.47739e-12	1	1
169	44	11:116686288:C:T	rs7107757	11	116686288	1.51356e-13	19	11
170	44	11:116691480:A:G	rs12721040	11	116691480	4.12762e-11	3	1
171	44	11:116701535:C:T	rs4520	11	116701535	1.93598e-21	4	3
172	44	11:116702123:C:T	rs5141	11	116702123	1.92886e-36	31	23
173	44	11:116707338:A:G	rs7116797	11	116707338	2.9255e-22	16	13
174	44	11:116711141:C:T	rs2727784	11	116711141	4.5792e-10	3	3
175	44	11:116720089:C:T	rs2289893	11	116720089	1.96653e-15	76	75
176	44	11:116721826:C:T	rs10047459	11	116721826	7.24937e-14	13	10
177	44	11:116782202:A:G	rs117050823	11	116782202	1.00647e-25	8	7
178	44	11:116815181:G:GCAAT	11:116815181_GCAAT_G	11	116815181	2.36483e-22	108	75
179	44	11:116916060:C:G	rs144018203	11	116916060	1.76401e-17	2	1
180	44	11:117004656:C:T	rs11216288	11	117004656	1.0392e-30	6	5
181	44	11:117019749:A:ATTT	11:117019749_ATTT_A	11	117019749	1.70333e-14	50	49
182	44	11:117175658:A:G	rs116987336	11	117175658	5.60531e-12	2	2
183	45	12:111884608:C:T	rs3184504	12	111884608	3.09885e-17	23	23
184	46	12:124438973:C:G	rs7132655	12	124438973	5.83042e-12	111	111
185	46	12:124500722:G:GAA	rs752843328	12	124500722	4.16677e-11	3	2
186	46	12:124509177:A:G	rs825452	12	124509177	6.75305e-13	39	39
187	46	12:124510391:C:T	rs10773051	12	124510391	8.59409e-12	12	12
188	47	14:71541026:C:T	rs2240533	14	71541026	7.09202e-10	155	155
189	48	16:24788645:A:T	rs11639856	16	24788645	3.25095e-10	93	93
190	49	16:29994922:C:T	rs3814883	16	29994922	1.18222e-13	110	110
191	50	16:30958481:A:G	rs61738491	16	30958481	8.41356e-10	3	1
192	50	16:31025641:C:T	rs34898535	16	31025641	9.64895e-10	65	65
193	51	16:53797908:C:G	rs7206790	16	53797908	1.09799e-19	64	63
194	51	16:53800272:C:T	rs9932600	16	53800272	2.61156e-12	12	12
195	51	16:53805207:A:C	rs11075985	16	53805207	6.00344e-28	109	109
196	51	16:53823878:C:T	rs28432761	16	53823878	4.55302e-15	61	61
197	52	16:56926195:A:G	rs13306677	16	56926195	4.07681e-10	31	31
198	52	16:56985139:A:G	rs9989419	16	56985139	6.40767e-39	2	2
199	52	16:56985555:A:G	rs12448528	16	56985555	3.15137e-34	1	1
200	52	16:56989590:C:T	rs247616	16	56989590	5.91425e-77	12	8
201	52	16:56989830:A:G	rs12923459	16	56989830	8.72369e-47	2	2
202	52	16:56991624:A:G	rs28888131	16	56991624	5.03385e-34	5	3
203	52	16:56992017:A:G	rs6499863	16	56992017	2.11009e-12	8	7
204	52	16:56993909:A:C	rs711751	16	56993909	4.11718e-36	1	1
205	52	16:56994894:A:G	rs4783961	16	56994894	1.08218e-14	1	1
206	52	16:56997349:C:CA	rs5817082	16	56997349	2.79834e-58	5	5
207	52	16:56998572:C:G	rs9929488	16	56998572	1.26183e-40	8	6
208	52	16:57003146:C:T	rs11076174	16	57003146	6.78266e-13	1	1
209	52	16:57005301:C:T	rs1532625	16	57005301	7.15979e-69	14	14
210	52	16:57006590:C:T	rs7499892	16	57006590	3.03809e-56	9	8
211	52	16:57007451:A:G	rs289714	16	57007451	8.06863e-33	2	1
212	52	16:57009941:C:T	rs289719	16	57009941	2.45584e-12	9	9
213	52	16:57010232:C:T	rs56208677	16	57010232	2.1503e-16	1	1
214	52	16:57010486:C:T	rs117427818	16	57010486	4.07005e-32	3	3
215	52	16:57012699:A:G	rs291043	16	57012699	2.01039e-10	5	5
216	52	16:57049137:A:G	rs75911530	16	57049137	9.32825e-10	1	1
217	53	16:69549749:A:C	rs11866219	16	69549749	4.71194e-13	7	7
218	53	16:69560330:A:AC	rs11396409	16	69560330	3.01856e-12	10	9
219	53	16:69651866:C:T	rs862320	16	69651866	3.77659e-12	91	91
220	53	16:69653696:C:G	rs39999	16	69653696	8.47618e-12	47	35
221	53	16:70117111:A:G	rs62052490	16	70117111	4.14639e-10	174	174
222	54	16:81516931:G:GT	rs34106287	16	81516931	6.06834e-10	17	17
223	54	16:81534790:C:T	rs2925979	16	81534790	4.09732e-18	11	11
224	54	16:81543832:A:G	rs2927307	16	81543832	5.18036e-10	5	5
225	55	17:41874745:A:C	rs112259268	17	41874745	6.51778e-17	6	6
226	56	17:43183108:A:G	rs1053739	17	43183108	1.996e-10	65	65
227	56	17:43196584:C:T	rs12603813	17	43196584	6.97349e-10	17	17
228	57	17:47090785:C:T	rs11079849	17	47090785	7.85199e-10	37	37
229	57	17:47450775:A:G	rs28394864	17	47450775	3.19521e-13	84	84
230	57	17:47461433:A:G	rs17637472	17	47461433	3.83751e-10	18	18
231	57	17:47481374:C:T	rs4987082	17	47481374	1.37278e-11	11	11
232	57	17:47494597:C:CAAAT	rs140208287	17	47494597	8.01254e-10	25	24
233	58	18:21126952:C:T	rs1618725	18	21126952	2.11514e-10	72	71
234	59	18:57761524:C:T	rs35918659	18	57761524	4.28845e-13	112	112
235	59	18:57835314:C:CT	18:57835314_CT_C	18	57835314	4.94197e-10	84	84
236	59	18:57908675:A:G	rs11665052	18	57908675	3.41036e-14	121	121
237	59	18:57908746:A:G	rs494111	18	57908746	1.70534e-10	49	49
238	60	19:4048974:C:CA	19:4048974_CA_C	19	4048974	6.21126e-10	39	39
239	61	19:8429323:A:G	rs116843064	19	8429323	1.94581e-14	1	1
240	62	19:45396219:C:T	rs157582	19	45396219	2.62422e-16	15	13
241	62	19:45416178:G:T	rs483082	19	45416178	1.2694e-13	5	5
242	62	19:45421877:A:G	rs484195	19	45421877	2.99364e-18	4	4
243	62	19:45422946:A:G	rs4420638	19	45422946	6.03671e-14	11	8
244	63	20:44551855:C:T	rs6073958	20	44551855	9.95864e-14	30	23
245	64	20:50999627:C:T	rs2426439	20	50999627	1.97297e-10	295	295
246	64	20:51136424:A:G	rs6063803	20	51136424	4.04855e-11	53	53
247	64	20:51236082:T:TA	rs756743869	20	51236082	1.00344e-10	212	212

### Sheet: S11B
S11B: Independent Significant SNPs from GWAS of MetS Cluster 1
No	GenomicLocus	uniqID	rsID	chr	pos	p	nSNPs	nGWASSNPs
1	1	1:27020133:C:T	rs35738294	1	27020133	9.2948e-10	198	198
2	2	1:39969059:C:T	rs72663503	1	39969059	1.56592e-10	179	179
3	3	1:230295076:T:TCTTAAAGTGTTCAGCACTCCC	rs764992666	1	230295076	8.64172e-20	28	28
4	3	1:230298285:A:T	rs2103827	1	230298285	5.78229e-11	59	59
5	3	1:230300481:C:T	rs11122449	1	230300481	5.99377e-14	6	6
6	3	1:230310568:C:T	rs627108	1	230310568	2.60076e-13	11	11
7	4	2:21206183:G:T	rs6754295	2	21206183	4.00405e-16	18	18
8	5	2:65289970:C:CA	2:65289970_CA_C	2	65289970	3.48819e-11	87	87
9	5	2:65328835:C:CT	rs200745473	2	65328835	7.56171e-10	41	41
10	6	2:165508389:C:T	rs10184004	2	165508389	1.91382e-21	31	31
11	6	2:165555539:A:G	rs79953491	2	165555539	1.78484e-11	13	13
12	6	2:165558252:C:T	rs12692738	2	165558252	2.41129e-10	5	5
13	6	2:165562893:C:T	rs13017482	2	165562893	1.46352e-12	11	11
14	6	2:165662502:C:T	rs355794	2	165662502	3.05351e-12	35	35
15	7	2:227011320:C:G	rs13422522	2	227011320	3.71621e-13	128	128
16	7	2:227038586:C:T	rs79567528	2	227038586	6.29071e-12	1	1
17	7	2:227098387:A:G	rs1515114	2	227098387	3.93459e-21	16	16
18	7	2:227103717:A:C	rs2138157	2	227103717	7.61202e-29	118	117
19	7	2:227104535:A:G	rs2972139	2	227104535	2.20196e-10	4	4
20	7	2:227117850:C:T	rs2943655	2	227117850	4.2845e-12	1	1
21	7	2:227161138:A:G	rs2673139	2	227161138	1.30437e-14	23	23
22	7	2:227182726:A:G	rs58335745	2	227182726	1.09799e-11	6	6
23	7	2:227185749:C:T	rs10804330	2	227185749	1.06955e-20	6	6
24	7	2:227225798:C:T	rs77402945	2	227225798	9.9106e-10	20	20
25	8	3:135900763:A:AAAAT	3:135900763_AAAAT_A	3	135900763	4.43711e-11	23	23
26	8	3:135914715:A:G	rs9845788	3	135914715	8.62125e-10	2	2
27	9	4:157681890:C:T	rs1425485	4	157681890	1.47928e-10	76	76
28	9	4:157734675:A:G	rs6822892	4	157734675	6.06317e-12	147	147
29	10	5:55804552:A:C	rs40270	5	55804552	2.29721e-16	22	22
30	10	5:55860907:G:GC	5:55860907_GC_G	5	55860907	1.15244e-10	13	13
31	11	6:43757896:A:C	rs998584	6	43757896	2.68906e-15	5	5
32	12	6:127389101:A:G	rs145881926	6	127389101	1.11173e-11	7	6
33	12	6:127454893:A:G	rs72959041	6	127454893	6.24597e-14	5	4
34	13	7:73037366:A:G	rs55747707	7	73037366	1.5729e-13	40	40
35	13	7:73042302:G:GCTTT	7:73042302_GCTTT_G	7	73042302	3.77051e-12	61	61
36	14	7:130435181:C:T	rs287621	7	130435181	1.63946e-12	21	21
37	14	7:130438531:C:CTTTTTT	7:130438531_CTTTTTT_C	7	130438531	1.79308e-16	39	39
38	14	7:130457931:C:G	rs1562398	7	130457931	1.82524e-10	76	76
39	15	8:9183358:A:G	rs9987289	8	9183358	3.90391e-16	34	34
40	15	8:9184628:A:G	rs10106829	8	9184628	1.53957e-12	35	35
41	15	8:9222127:A:T	rs34589954	8	9222127	5.55904e-11	33	33
42	16	8:19639365:C:T	rs7814983	8	19639365	1.12969e-10	18	18
43	16	8:19651457:C:G	rs6981571	8	19651457	6.74839e-12	30	30
44	16	8:19686315:A:G	rs76769796	8	19686315	8.4752e-10	18	18
45	16	8:19692353:A:G	rs78226669	8	19692353	1.40443e-12	1	1
46	16	8:19720395:G:T	rs2119693	8	19720395	5.98274e-17	3	3
47	16	8:19720833:C:T	rs10096561	8	19720833	5.27594e-13	4	4
48	16	8:19748603:C:T	rs7844579	8	19748603	6.95409e-10	21	21
49	16	8:19750044:C:G	rs59347135	8	19750044	4.42385e-11	1	1
50	16	8:19754304:C:CT	rs151133350	8	19754304	1.06341e-14	9	9
51	16	8:19755175:A:C	rs73597688	8	19755175	2.39387e-31	24	15
52	16	8:19763992:C:T	rs77032723	8	19763992	9.8992e-38	20	16
53	16	8:19777695:C:T	rs75218485	8	19777695	1.34803e-23	1	1
54	16	8:19803996:A:T	rs56321069	8	19803996	2.07874e-23	17	13
55	16	8:19805708:A:G	rs1801177	8	19805708	2.44681e-18	148	109
56	16	8:19810787:A:C	rs343	8	19810787	1.1215e-43	2	2
57	16	8:19813529:A:G	rs268	8	19813529	9.9747e-38	3	3
58	16	8:19813667:G:T	rs269	8	19813667	6.26181e-48	13	11
59	16	8:19814289:C:T	rs276	8	19814289	2.72584e-20	13	8
60	16	8:19815256:A:T	rs286	8	19815256	2.0361e-60	95	95
61	16	8:19822741:A:T	rs117910839	8	19822741	1.76116e-14	1	1
62	16	8:19824667:C:T	rs15285	8	19824667	8.76395e-75	99	63
63	16	8:19824896:G:T	rs9644636	8	19824896	5.58342e-13	1	1
64	16	8:19835050:A:T	rs2165557	8	19835050	9.02402e-13	25	23
65	16	8:19842543:C:G	rs115493313	8	19842543	5.44628e-24	65	15
66	16	8:19865843:A:G	rs894210	8	19865843	6.9952e-34	5	5
67	16	8:19867223:A:G	rs79272226	8	19867223	1.98655e-11	13	7
68	16	8:19870693:A:G	rs7005359	8	19870693	9.35837e-20	1	1
69	16	8:19873566:A:G	rs34693282	8	19873566	1.90766e-46	33	32
70	16	8:19903935:C:G	rs34356624	8	19903935	1.26096e-21	2	2
71	16	8:19912370:A:G	rs115849089	8	19912370	5.03153e-78	106	106
72	16	8:19914598:A:C	rs6586891	8	19914598	4.90117e-32	15	15
73	16	8:19929197:T:TC	rs34669405	8	19929197	2.09074e-32	9	9
74	16	8:19931087:C:T	rs117501405	8	19931087	1.92975e-33	2	2
75	16	8:19941448:C:T	rs6989064	8	19941448	8.97635e-22	26	26
76	16	8:19951752:C:T	rs73600289	8	19951752	2.10766e-12	3	3
77	16	8:19955382:C:T	rs113149294	8	19955382	1.10943e-20	2	2
78	17	8:126482077:A:G	rs2954021	8	126482077	1.22716e-22	27	27
79	17	8:126507308:C:T	rs2980888	8	126507308	1.22942e-13	33	33
80	17	8:126631687:C:T	rs3860846	8	126631687	1.55805e-10	25	25
81	18	9:107669073:C:T	rs13284054	9	107669073	7.54745e-11	32	32
82	19	10:114754784:C:T	rs35198068	10	114754784	5.95388e-11	27	27
83	20	11:46482959:C:T	rs76018124	11	46482959	1.48211e-10	7	7
84	20	11:46708196:C:T	rs4603265	11	46708196	3.15065e-14	85	85
85	20	11:47118671:C:T	rs373072167	11	47118671	2.18575e-11	165	165
86	20	11:47269159:C:T	rs4752973	11	47269159	1.25951e-14	78	78
87	20	11:47275064:A:G	rs10838681	11	47275064	1.4873e-13	59	59
88	20	11:47362465:C:G	rs10769254	11	47362465	1.9602e-16	72	72
89	20	11:47456968:A:ATT	11:47456968_ATT_A	11	47456968	4.78939e-10	43	43
90	20	11:47953486:A:C	rs77509279	11	47953486	1.20033e-13	257	257
91	21	11:65405600:G:T	rs2306363	11	65405600	1.39152e-10	14	14
92	22	11:116526032:C:CCT	11:116526032_CCT_C	11	116526032	5.32967e-13	33	33
93	22	11:116533167:C:G	rs509728	11	116533167	1.02164e-17	1	1
94	22	11:116559553:G:T	rs11824135	11	116559553	3.15937e-15	37	37
95	22	11:116583685:A:G	rs74849419	11	116583685	2.44343e-11	73	73
96	22	11:116584987:C:T	rs4938303	11	116584987	3.28322e-13	23	23
97	22	11:116593830:A:AAG	rs386757813	11	116593830	6.36063e-17	6	6
98	22	11:116610294:C:T	rs61905084	11	116610294	2.83727e-11	11	11
99	22	11:116623659:C:T	rs180327	11	116623659	7.13346e-14	3	3
100	22	11:116648917:C:G	rs964184	11	116648917	6.77485e-51	4	4
101	22	11:116652491:A:G	rs7483863	11	116652491	2.31153e-34	19	15
102	22	11:116662407:C:G	rs3135506	11	116662407	3.48418e-19	49	49
103	22	11:116664040:A:G	rs10750097	11	116664040	9.90832e-22	2	2
104	22	11:116665661:C:G	rs1729410	11	116665661	7.85236e-11	4	4
105	22	11:116667083:A:G	rs7123666	11	116667083	5.64547e-18	7	7
106	22	11:116702123:C:T	rs5141	11	116702123	1.90195e-18	31	31
107	22	11:116707338:A:G	rs7116797	11	116707338	9.84238e-11	16	16
108	22	11:116916060:C:G	rs144018203	11	116916060	1.73021e-13	2	1
109	22	11:116974363:C:CTTTTT	rs568261340	11	116974363	1.14367e-10	110	110
110	22	11:117004656:C:T	rs11216288	11	117004656	3.54568e-17	6	6
111	23	12:111932800:C:T	rs7137828	12	111932800	2.47742e-17	25	22
112	24	12:124438973:C:G	rs7132655	12	124438973	3.10957e-14	111	111
113	24	12:124500722:G:GAA	rs752843328	12	124500722	1.49005e-12	3	2
114	24	12:124509177:A:G	rs825452	12	124509177	1.66994e-12	39	39
115	24	12:124510391:C:T	rs10773051	12	124510391	1.36364e-13	12	12
116	24	12:124515574:C:T	rs7956959	12	124515574	1.96291e-12	21	21
117	25	14:105277209:A:G	rs4983559	14	105277209	6.91783e-10	23	23
118	26	15:44028047:C:T	rs147233090	15	44028047	4.87978e-11	20	13
119	27	15:58571401:A:T	rs72739147	15	58571401	1.67973e-10	20	20
120	27	15:58672134:C:T	rs12908474	15	58672134	1.28686e-10	10	10
121	27	15:58678512:C:T	rs10468017	15	58678512	2.59896e-20	20	20
122	27	15:58687603:C:T	rs174418	15	58687603	6.51628e-18	21	21
123	27	15:58687880:C:T	rs493258	15	58687880	4.97508e-16	23	23
124	27	15:58692202:A:C	rs12708454	15	58692202	2.82488e-12	12	12
125	27	15:58704064:G:T	rs55993842	15	58704064	1.91558e-15	27	27
126	27	15:58710627:A:C	rs11071380	15	58710627	8.55855e-14	9	9
127	27	15:58712973:C:T	rs11858279	15	58712973	2.8768e-10	6	6
128	27	15:58719741:A:G	rs11635491	15	58719741	1.1995e-11	5	5
129	27	15:58723939:A:G	rs2070895	15	58723939	3.8539e-20	18	18
130	27	15:58742418:A:G	rs261336	15	58742418	1.87932e-11	10	10
131	28	16:29958216:A:G	rs8054556	16	29958216	5.70821e-11	110	110
132	29	16:53803187:A:T	rs1558901	16	53803187	2.34639e-11	110	109
133	30	16:56578386:C:T	rs375054	16	56578386	2.2611e-10	5	5
134	30	16:56767381:A:G	rs77050717	16	56767381	4.73162e-10	1	1
135	30	16:56876845:G:T	rs11860701	16	56876845	1.47096e-14	38	38
136	30	16:56900100:A:G	rs1968493	16	56900100	8.08351e-14	5	5
137	30	16:56903352:A:G	rs28567490	16	56903352	1.26561e-11	3	3
138	30	16:56915083:C:T	rs80180782	16	56915083	2.84512e-15	31	31
139	30	16:56918125:A:C	rs35797045	16	56918125	6.46547e-14	6	5
140	30	16:56942921:A:T	rs1138429	16	56942921	2.86022e-15	1	1
141	30	16:56945049:A:C	rs59515242	16	56945049	9.9977e-14	42	42
142	30	16:56974791:A:G	rs3903056	16	56974791	2.34855e-11	15	15
143	30	16:56980135:A:G	rs112952893	16	56980135	4.71194e-13	28	28
144	30	16:56985139:A:G	rs9989419	16	56985139	3.19227e-67	2	2
145	30	16:56985555:A:G	rs12448528	16	56985555	1.31492e-63	1	1
146	30	16:56986045:G:T	rs1122390	16	56986045	9.47829e-10	6	6
147	30	16:56989590:C:T	rs247616	16	56989590	2.89734e-149	12	11
148	30	16:56989830:A:G	rs12923459	16	56989830	7.26273e-78	2	2
149	30	16:56991741:C:T	rs12934632	16	56991741	4.46684e-57	5	5
150	30	16:56992017:A:G	rs6499863	16	56992017	1.95569e-16	8	8
151	30	16:56993909:A:C	rs711751	16	56993909	1.52616e-72	1	1
152	30	16:56994894:A:G	rs4783961	16	56994894	5.91153e-29	1	1
153	30	16:56997233:A:G	rs1864163	16	56997233	4.19759e-104	5	3
154	30	16:56998572:C:G	rs9929488	16	56998572	7.92136e-71	8	7
155	30	16:57000938:A:G	rs118146573	16	57000938	4.75335e-79	7	5
156	30	16:57002732:G:T	rs9939224	16	57002732	2.84446e-109	9	7
157	30	16:57003146:C:T	rs11076174	16	57003146	1.16788e-23	1	1
158	30	16:57005301:C:T	rs1532625	16	57005301	1.05925e-126	14	8
159	30	16:57006299:G:GC	16:57006299_GC_G	16	57006299	2.47856e-15	11	11
160	30	16:57007353:C:T	rs5883	16	57007353	5.86179e-10	3	3
161	30	16:57007446:G:T	rs11076176	16	57007446	3.62577e-70	2	1
162	30	16:57009941:C:T	rs289719	16	57009941	8.77001e-24	9	9
163	30	16:57010232:C:T	rs56208677	16	57010232	5.97448e-30	1	1
164	30	16:57010486:C:T	rs117427818	16	57010486	3.23594e-58	3	3
165	30	16:57011185:A:G	rs4784744	16	57011185	1.69005e-18	5	5
166	30	16:57015335:G:GCTGCCAGGAAGA	rs768356707	16	57015335	4.68058e-16	9	9
167	30	16:57049137:A:G	rs75911530	16	57049137	3.42216e-16	1	1
168	30	16:57074451:C:T	rs289726	16	57074451	3.74542e-13	6	6
169	30	16:57088865:C:T	rs45544836	16	57088865	4.0738e-15	1	1
170	31	16:67925772:A:AAAAAAT	16:67925772_AAAAAAT_A	16	67925772	4.63554e-11	146	146
171	32	16:81534790:C:T	rs2925979	16	81534790	1.07771e-18	11	11
172	33	17:41776943:A:C	rs76868109	17	41776943	8.01493e-16	4	3
173	33	17:41926126:C:T	rs72836561	17	41926126	1.42692e-21	4	3
174	34	18:47109955:A:G	rs77960347	18	47109955	8.50746e-12	7	4
175	34	18:47147746:A:G	rs1105654	18	47147746	6.62979e-11	9	9
176	34	18:47170139:A:ACCTG	rs34681348	18	47170139	8.37529e-11	20	20
177	35	19:8429323:A:G	rs116843064	19	8429323	9.86734e-16	1	1
178	36	19:45396219:C:T	rs157582	19	45396219	2.18072e-15	15	15
179	36	19:45411941:C:T	rs429358	19	45411941	1.82852e-20	11	11
180	36	19:45421877:A:G	rs484195	19	45421877	1.25055e-11	4	4
181	36	19:45427125:A:T	rs111789331	19	45427125	3.52858e-14	10	10
182	37	20:43038249:C:T	rs6031587	20	43038249	3.02273e-11	1	1
183	37	20:43042364:C:T	rs1800961	20	43042364	2.04833e-14	1	1
184	38	20:44545048:C:T	rs4810479	20	44545048	4.19083e-14	30	30

### Sheet: S11C
S11C: Independent Significant SNPs from GWAS of MetS Cluster 2
No	GenomicLocus	uniqID	rsID	chr	pos	p	nSNPs	nGWASSNPs
1	1	1:63085997:A:T	rs12239736	1	63085997	1.13136e-15	289	289
2	2	2:27730940:C:T	rs1260326	2	27730940	3.83972e-12	16	16
3	3	5:32815028:A:G	rs1173771	5	32815028	2.18323e-11	18	18
4	4	8:126478644:A:G	rs2001845	8	126478644	7.33162e-12	33	33
5	4	8:126479362:C:T	rs6982502	8	126479362	1.29539e-17	27	27
6	5	10:64564892:G:T	rs2236295	10	64564892	1.22127e-10	14	14
7	6	10:96012950:G:T	rs7080472	10	96012950	5.04545e-11	8	8
8	7	11:100593538:C:G	rs633185	11	100593538	1.49486e-11	30	30
9	8	11:116624703:G:T	rs180326	11	116624703	1.38739e-12	7	7
10	8	11:116645275:C:T	rs7118999	11	116645275	2.42818e-10	6	6
11	8	11:116648917:C:G	rs964184	11	116648917	1.12383e-23	4	4
12	8	11:116655600:A:G	rs35120633	11	116655600	6.70656e-11	49	44
13	8	11:116661826:C:T	rs2072560	11	116661826	4.39238e-15	18	11
14	8	11:116707338:A:G	rs7116797	11	116707338	3.27665e-10	16	16
15	8	11:116710968:A:G	rs613808	11	116710968	2.66502e-17	64	64
16	8	11:116872221:C:CA	rs35444420	11	116872221	1.50383e-12	91	91
17	8	11:116990760:G:GAAAC	rs111905938	11	116990760	4.92606e-13	3	3
18	9	15:58671765:G:T	rs1601935	15	58671765	1.65997e-15	10	10
19	9	15:58678720:C:T	rs261290	15	58678720	1.28736e-18	21	21
20	9	15:58687252:G:GA	15:58687252_GA_G	15	58687252	2.49414e-10	26	26
21	9	15:58723426:A:G	rs1077835	15	58723426	2.13255e-14	18	18
22	9	15:58740094:C:T	rs573922	15	58740094	4.09336e-10	11	11
23	10	16:56993324:A:C	rs3764261	16	56993324	1.55024e-12	12	12
24	10	16:56996158:C:T	rs3816117	16	56996158	2.52493e-10	14	14
25	11	17:43152719:C:G	rs6503420	17	43152719	6.16595e-11	58	58

### Sheet: S11D
S11D: Independent Significant SNPs from GWAS of MetS Cluster 3
No	GenomicLocus	uniqID	rsID	chr	pos	p	nSNPs	nGWASSNPs
1	1	2:632789:C:CTTG	rs10634531	2	632789	1.40217e-11	231	231
2	2	2:50736379:A:C	rs1014429	2	50736379	4.63981e-10	27	27
3	3	2:188211443:C:T	rs10931283	2	188211443	7.62781e-10	279	278
4	4	3:135917627:A:G	rs61789561	3	135917627	3.36047e-12	107	107
5	4	3:135926784:C:T	rs61789562	3	135926784	4.94538e-11	30	30
6	5	4:45182527:A:G	rs10938397	4	45182527	3.322e-12	7	7
7	6	5:87962298:A:C	rs2304608	5	87962298	2.46945e-11	31	30
8	7	6:26159356:A:G	rs2183947	6	26159356	4.28154e-13	10	10
9	7	6:26186200:A:G	rs9379832	6	26186200	3.49623e-10	12	12
10	7	6:26218920:A:G	rs806790	6	26218920	3.91742e-10	8	8
11	7	6:26331969:A:G	rs6930616	6	26331969	2.01739e-10	51	51
12	8	6:34731649:A:G	rs148024643	6	34731649	1.34369e-14	301	301
13	8	6:34761700:C:CAA	rs376594730	6	34761700	1.52055e-11	341	341
14	9	6:43757896:A:C	rs998584	6	43757896	3.98199e-13	5	5
15	9	6:43765533:A:G	rs1885659	6	43765533	3.99797e-10	4	4
16	10	8:19651457:C:G	rs6981571	8	19651457	4.22698e-10	30	30
17	10	8:19720395:G:T	rs2119693	8	19720395	9.28966e-10	3	3
18	10	8:19757300:C:T	rs1441771	8	19757300	6.07016e-11	25	25
19	10	8:19770379:G:T	rs3988301	8	19770379	1.5787e-12	17	17
20	10	8:19777695:C:T	rs75218485	8	19777695	1.4469e-10	1	1
21	10	8:19810787:A:C	rs343	8	19810787	5.87625e-18	2	1
22	10	8:19813180:A:G	rs264	8	19813180	7.30971e-17	19	19
23	10	8:19815556:A:G	rs287	8	19815556	4.94083e-25	94	94
24	10	8:19827848:A:C	rs10105606	8	19827848	6.62827e-17	98	98
25	10	8:19849992:C:T	rs73600084	8	19849992	2.31686e-11	37	23
26	10	8:19865843:A:G	rs894210	8	19865843	1.13894e-13	5	5
27	10	8:19874145:C:T	rs4922118	8	19874145	8.25087e-13	30	29
28	10	8:19889399:G:T	rs78358410	8	19889399	6.88811e-12	1	1
29	10	8:19905904:C:G	rs78299715	8	19905904	1.96291e-26	106	56
30	10	8:19914598:A:C	rs6586891	8	19914598	4.36214e-12	15	15
31	10	8:19919655:C:T	rs4128744	8	19919655	1.09245e-17	86	46
32	10	8:19929778:G:T	rs13439782	8	19929778	1.00161e-13	9	9
33	10	8:19931087:C:T	rs117501405	8	19931087	3.14051e-15	2	2
34	10	8:19936687:A:G	rs28597716	8	19936687	8.14329e-17	2	2
35	10	8:19939937:C:CTT	rs367685594	8	19939937	8.13823e-10	12	12
36	10	8:19955382:C:T	rs113149294	8	19955382	1.95389e-10	2	2
37	11	11:46915562:C:T	rs2867219	11	46915562	7.335e-11	82	82
38	11	11:47118762:A:G	rs373198871	11	47118762	3.83999e-10	114	114
39	11	11:47286414:A:G	rs12574081	11	47286414	1.35145e-16	101	101
40	11	11:47350287:A:G	rs2305280	11	47350287	7.4114e-11	44	44
41	11	11:47378399:A:G	rs11039197	11	47378399	3.51107e-10	190	190
42	12	11:65405600:G:T	rs2306363	11	65405600	3.12536e-11	14	14
43	13	11:116624153:C:G	rs6589564	11	116624153	9.66273e-11	19	18
44	13	11:116648917:C:G	rs964184	11	116648917	1.9476e-13	4	4
45	14	16:24844629:A:G	rs12924246	16	24844629	3.41665e-11	91	91
46	15	16:53802494:C:T	rs11642015	16	53802494	2.37684e-41	112	112
47	15	16:53806145:C:T	rs2058908	16	53806145	2.18524e-13	7	7
48	15	16:53818708:G:T	rs3751813	16	53818708	5.89386e-24	34	34
49	16	16:56985139:A:G	rs9989419	16	56985139	6.09958e-29	2	2
50	16	16:56985555:A:G	rs12448528	16	56985555	5.98963e-22	1	1
51	16	16:56989590:C:T	rs247616	16	56989590	7.95976e-53	12	8
52	16	16:56989830:A:G	rs12923459	16	56989830	1.16815e-30	2	2
53	16	16:56991624:A:G	rs28888131	16	56991624	1.7555e-20	5	5
54	16	16:56992842:G:T	rs2115429	16	56992842	3.53305e-10	8	8
55	16	16:56993909:A:C	rs711751	16	56993909	5.72796e-24	1	1
56	16	16:56994894:A:G	rs4783961	16	56994894	5.64287e-12	1	1
57	16	16:56997233:A:G	rs1864163	16	56997233	1.58855e-38	5	5
58	16	16:57002663:C:G	rs9926440	16	57002663	1.07473e-22	3	3
59	16	16:57005301:C:T	rs1532625	16	57005301	9.07612e-46	14	14
60	16	16:57006378:A:G	rs11076175	16	57006378	1.04376e-31	10	10
61	16	16:57007446:G:T	rs11076176	16	57007446	5.80497e-24	2	2
62	16	16:57009941:C:T	rs289719	16	57009941	2.41936e-13	9	9
63	16	16:57010232:C:T	rs56208677	16	57010232	6.68837e-10	1	1
64	16	16:57010486:C:T	rs117427818	16	57010486	7.1796e-18	3	3
65	16	16:57011185:A:G	rs4784744	16	57011185	2.8119e-11	5	5
66	17	16:70029010:A:AAT	rs530419964	16	70029010	4.93628e-12	174	174
67	18	18:57796041:A:AT	rs11443390	18	57796041	1.48799e-12	87	87
68	18	18:57832856:A:AC	rs35614134	18	57832856	2.92752e-15	123	123
69	18	18:57872449:A:T	rs8084515	18	57872449	1.7301e-10	94	94
70	18	18:57882787:A:C	rs489693	18	57882787	1.39766e-13	84	84
71	18	18:57945280:C:T	rs7227810	18	57945280	4.9985e-10	73	73
72	19	19:18460956:A:G	rs113230003	19	18460956	9.21934e-12	12	12

### Sheet: S11E
S11E: Independent Significant SNPs from GWAS of MetS Cluster 4
No	GenomicLocus	uniqID	rsID	chr	pos	p	nSNPs	nGWASSNPs
1	1	1:27186149:A:G	rs34556682	1	27186149	4.29042e-11	198	198
2	1	1:27262545:C:T	rs182050989	1	27262545	1.86982e-14	6	6
3	2	1:39587278:C:T	rs6684217	1	39587278	7.91225e-13	246	158
4	2	1:39742825:G:GAA	1:39742825_GAA_G	1	39742825	2.43663e-10	121	85
5	2	1:39995074:C:T	rs755249	1	39995074	2.20648e-11	167	95
6	3	1:62906034:T:TTA	1:62906034_TTA_T	1	62906034	2.24698e-38	289	274
7	3	1:62932120:C:T	rs77907749	1	62932120	6.94384e-14	16	16
8	3	1:62958658:C:T	rs1183851	1	62958658	4.93742e-17	11	11
9	3	1:63135127:A:G	rs912540	1	63135127	7.36716e-18	18	18
10	3	1:63217429:A:T	rs12753662	1	63217429	1.81343e-16	120	120
11	4	1:230296470:A:C	rs4846915	1	230296470	2.3849e-10	61	48
12	4	1:230297136:C:T	rs2281721	1	230297136	6.74839e-18	28	27
13	4	1:230300481:C:T	rs11122449	1	230300481	2.30515e-14	6	5
14	5	2:21237544:A:G	rs673548	2	21237544	1.44344e-15	21	20
15	6	2:27323198:C:T	rs7573066	2	27323198	7.70726e-11	3	3
16	6	2:27384021:C:T	rs35784342	2	27384021	7.33669e-16	9	9
17	6	2:27384710:C:T	rs1659684	2	27384710	6.7112e-14	1	1
18	6	2:27424496:A:G	rs1006898	2	27424496	7.98013e-10	78	77
19	6	2:27528692:C:T	rs4665963	2	27528692	4.9238e-18	125	87
20	6	2:27576652:C:T	rs12991930	2	27576652	8.66563e-15	9	8
21	6	2:27591109:C:T	rs71441072	2	27591109	6.90399e-12	3	3
22	6	2:27598097:C:T	rs4665972	2	27598097	3.92555e-59	17	14
23	6	2:27648726:C:T	rs4665978	2	27648726	2.72772e-25	173	173
24	6	2:27674931:A:AAAC	rs750801245	2	27674931	3.53427e-16	10	10
25	6	2:27686480:A:G	rs67086575	2	27686480	2.98538e-22	1	1
26	6	2:27712408:C:T	rs7583698	2	27712408	7.3675e-10	40	40
27	6	2:27764199:C:T	rs77200710	2	27764199	2.32916e-31	53	51
28	6	2:27783198:A:G	rs62141288	2	27783198	2.70396e-16	91	77
29	6	2:27961344:C:G	rs1317580	2	27961344	2.49459e-12	1	1
30	6	2:28066122:C:T	rs74446114	2	28066122	4.3431e-22	17	17
31	6	2:28341375:C:T	rs1969131	2	28341375	2.90001e-12	3	3
32	6	2:28342536:C:T	rs60553414	2	28342536	7.28115e-15	46	46
33	6	2:28415262:C:T	rs61586483	2	28415262	8.03156e-11	59	59
34	7	2:165518799:C:G	rs75265117	2	165518799	1.80302e-11	13	13
35	7	2:165552706:A:AAAAAT	rs10649609	2	165552706	7.49894e-14	32	30
36	8	2:227087284:A:G	rs2943636	2	227087284	7.00648e-15	16	16
37	8	2:227123439:C:T	rs2943657	2	227123439	1.10179e-22	118	74
38	8	2:227149804:G:T	rs2713545	2	227149804	1.67071e-11	23	23
39	8	2:227185749:C:T	rs10804330	2	227185749	6.05759e-15	6	6
40	9	3:135983497:C:T	rs866782	3	135983497	8.3917e-10	129	88
41	10	4:87986395:C:T	rs13120301	4	87986395	1.91337e-11	36	36
42	10	4:88009037:C:CATT	rs769539249	4	88009037	1.64104e-10	67	67
43	10	4:88160018:A:G	rs10006766	4	88160018	4.26108e-10	57	48
44	10	4:88178919:C:T	rs6834488	4	88178919	1.54064e-11	50	50
45	11	5:55804552:A:C	rs40270	5	55804552	2.20689e-10	22	16
46	11	5:55860907:G:GC	5:55860907_GC_G	5	55860907	1.516e-11	13	6
47	12	6:43757082:A:T	rs4711750	6	43757082	1.59735e-21	5	5
48	13	7:72825125:A:G	rs4717763	7	72825125	2.73407e-10	1	1
49	13	7:72841823:A:G	rs42122	7	72841823	2.72521e-16	3	3
50	13	7:72870211:A:G	rs35489648	7	72870211	2.1169e-20	4	4
51	13	7:72895340:T:TCC	rs547430709	7	72895340	1.53784e-10	11	11
52	13	7:72944370:C:T	rs66579735	7	72944370	6.49232e-11	4	4
53	13	7:73004315:C:T	rs145099458	7	73004315	4.83504e-18	2	2
54	13	7:73010442:C:T	rs13247874	7	73010442	4.94538e-46	62	62
55	13	7:73019074:C:T	rs799158	7	73019074	4.91587e-12	3	3
56	13	7:73029437:C:T	rs33951980	7	73029437	5.89794e-48	61	61
57	13	7:73034030:A:G	rs6975495	7	73034030	6.46249e-29	37	36
58	13	7:73047511:C:T	rs36091304	7	73047511	1.14472e-28	18	18
59	13	7:73056993:A:T	rs6975732	7	73056993	2.11787e-15	4	4
60	13	7:73060006:C:T	rs799160	7	73060006	3.95276e-17	3	3
61	13	7:73114389:C:T	rs13234874	7	73114389	1.79073e-10	8	8
62	14	7:130437476:A:G	rs7810507	7	130437476	2.34477e-12	21	19
63	14	7:130438531:C:CTTTTTT	7:130438531_CTTTTTT_C	7	130438531	6.73597e-16	39	39
64	14	7:130457931:C:G	rs1562398	7	130457931	5.90473e-12	76	76
65	15	8:19576448:C:T	rs10085966	8	19576448	7.46277e-12	7	7
66	15	8:19614541:A:G	rs142588427	8	19614541	1.5758e-11	2	2
67	15	8:19614962:A:T	rs117324351	8	19614962	4.65372e-14	8	8
68	15	8:19615864:C:T	rs7835546	8	19615864	7.22221e-10	9	7
69	15	8:19617167:C:T	rs7011829	8	19617167	5.08276e-15	23	17
70	15	8:19618498:C:T	rs7017756	8	19618498	2.18223e-12	5	3
71	15	8:19622636:C:T	rs11781244	8	19622636	5.88979e-14	1	1
72	15	8:19625912:A:G	rs7836144	8	19625912	4.77309e-13	9	7
73	15	8:19634087:A:T	rs2035889	8	19634087	4.55198e-11	50	47
74	15	8:19640522:A:T	rs62496684	8	19640522	3.6425e-19	18	16
75	15	8:19651457:C:G	rs6981571	8	19651457	1.8681e-21	30	25
76	15	8:19662937:C:T	rs79153732	8	19662937	5.09483e-10	14	14
77	15	8:19692353:A:G	rs78226669	8	19692353	7.57879e-19	1	1
78	15	8:19720395:G:T	rs2119693	8	19720395	9.4973e-22	3	3
79	15	8:19722555:A:G	rs11204079	8	19722555	2.70707e-19	4	4
80	15	8:19747678:A:G	rs117178894	8	19747678	4.05602e-13	142	142
81	15	8:19748856:C:T	rs7822518	8	19748856	8.07421e-10	21	21
82	15	8:19749390:C:T	rs3898938	8	19749390	2.03798e-11	1	1
83	15	8:19750044:C:G	rs59347135	8	19750044	2.04268e-22	1	1
84	15	8:19757300:C:T	rs1441771	8	19757300	6.93905e-44	25	25
85	15	8:19757319:A:G	rs1441770	8	19757319	2.19432e-16	9	9
86	15	8:19768150:A:G	rs142084074	8	19768150	2.86814e-11	1	1
87	15	8:19769199:A:G	rs140285970	8	19769199	1.22857e-25	148	148
88	15	8:19770379:G:T	rs3988301	8	19770379	1.15904e-48	17	17
89	15	8:19777695:C:T	rs75218485	8	19777695	5.42126e-27	1	1
90	15	8:19793606:A:G	rs12549099	8	19793606	3.92193e-11	3	3
91	15	8:19806671:C:G	rs8176337	8	19806671	1.6308e-29	17	17
92	15	8:19810787:A:C	rs343	8	19810787	1.06979e-68	2	2
93	15	8:19813180:A:G	rs264	8	19813180	5.65718e-73	19	19
94	15	8:19813529:A:G	rs268	8	19813529	1.71002e-60	3	3
95	15	8:19815098:C:T	rs283	8	19815098	2.09074e-15	2	2
96	15	8:19817476:G:T	rs308	8	19817476	1.16574e-16	7	7
97	15	8:19818042:A:G	rs314	8	19818042	2.57632e-56	26	26
98	15	8:19819724:C:G	rs328	8	19819724	1.90985e-131	108	84
99	15	8:19822741:A:T	rs117910839	8	19822741	3.66691e-35	1	1
100	15	8:19823192:C:T	rs3289	8	19823192	4.8899e-39	24	24
101	15	8:19824896:G:T	rs9644636	8	19824896	2.19584e-15	1	1
102	15	8:19849992:C:T	rs73600084	8	19849992	1.29479e-39	37	32
103	15	8:19853146:C:T	rs11992311	8	19853146	2.62724e-20	2	2
104	15	8:19863873:C:T	rs1596102	8	19863873	3.24116e-13	28	28
105	15	8:19865843:A:G	rs894210	8	19865843	3.40643e-46	5	5
106	15	8:19867223:A:G	rs79272226	8	19867223	1.29748e-17	13	13
107	15	8:19870263:A:T	rs35617716	8	19870263	1.20504e-108	98	98
108	15	8:19870693:A:G	rs7005359	8	19870693	5.48025e-42	1	1
109	15	8:19870735:A:G	rs1569213	8	19870735	7.77678e-22	11	6
110	15	8:19871080:A:G	rs75609851	8	19871080	8.23e-15	3	3
111	15	8:19875004:A:G	rs4333617	8	19875004	2.26934e-62	33	25
112	15	8:19888586:C:T	rs138295898	8	19888586	1.51496e-47	2	1
113	15	8:19889399:G:T	rs78358410	8	19889399	2.25165e-43	1	1
114	15	8:19890654:C:T	rs4557718	8	19890654	3.37365e-16	3	3
115	15	8:19900671:C:G	rs7826306	8	19900671	6.39735e-46	9	5
116	15	8:19903935:C:G	rs34356624	8	19903935	7.98546e-40	2	2
117	15	8:19910561:A:G	rs144232975	8	19910561	2.42717e-32	11	11
118	15	8:19929197:T:TC	rs34669405	8	19929197	8.76193e-64	9	9
119	15	8:19932088:C:T	rs11985911	8	19932088	1.67379e-32	18	14
120	15	8:19934305:A:G	rs28550053	8	19934305	1.60107e-10	6	6
121	15	8:19936150:A:G	rs78750753	8	19936150	2.19185e-10	6	6
122	15	8:19936687:A:G	rs28597716	8	19936687	6.48634e-67	2	2
123	15	8:19939049:C:T	rs7015766	8	19939049	1.80053e-92	11	10
124	15	8:19942181:G:T	rs13263508	8	19942181	9.42323e-38	26	24
125	15	8:19951752:C:T	rs73600289	8	19951752	3.27718e-20	3	3
126	15	8:19955382:C:T	rs113149294	8	19955382	7.78933e-34	2	2
127	15	8:19956750:C:T	rs147371424	8	19956750	4.6153e-13	2	2
128	16	8:72396213:C:T	rs28446899	8	72396213	9.57922e-10	61	60
129	17	8:126444788:A:G	rs2980874	8	126444788	2.33561e-13	4	4
130	17	8:126447308:C:T	rs2385114	8	126447308	3.92645e-23	1	1
131	17	8:126449406:C:T	rs17405319	8	126449406	4.13304e-10	8	2
132	17	8:126452509:C:T	rs72647352	8	126452509	1.18252e-10	2	2
133	17	8:126453911:A:C	rs35456930	8	126453911	8.41783e-17	19	12
134	17	8:126470817:A:G	rs4518686	8	126470817	2.07587e-22	9	9
135	17	8:126474306:A:G	rs2980885	8	126474306	1.59551e-29	2	2
136	17	8:126479907:A:T	rs12674939	8	126479907	1.6332e-10	39	21
137	17	8:126486409:A:G	rs17321515	8	126486409	5.16416e-75	27	19
138	17	8:126490502:A:T	rs113334082	8	126490502	9.68724e-11	8	8
139	17	8:126504394:A:G	rs62523861	8	126504394	3.07468e-11	1	1
140	17	8:126507308:C:T	rs2980888	8	126507308	4.17157e-56	33	28
141	17	8:126510338:A:G	rs6470361	8	126510338	6.55692e-19	6	4
142	17	8:126514676:C:T	rs7012891	8	126514676	7.44561e-18	4	3
143	17	8:126629328:G:T	rs4871624	8	126629328	7.68776e-14	25	20
144	17	8:126633531:C:T	rs62521592	8	126633531	6.59781e-12	1	1
145	18	10:94839642:A:G	rs2068888	10	94839642	1.05293e-17	8	8
146	19	10:96039597:C:G	rs2274224	10	96039597	4.0411e-13	20	20
147	19	10:96056629:A:C	rs11187844	10	96056629	1.37816e-12	41	41
148	20	11:46724716:C:CAGTGGTGACAGA	rs747265231	11	46724716	4.35632e-10	85	82
149	20	11:47118762:A:G	rs373198871	11	47118762	1.10129e-11	114	72
150	20	11:47119875:A:T	rs3885274	11	47119875	1.92265e-10	178	138
151	20	11:47275064:A:G	rs10838681	11	47275064	7.70194e-12	59	59
152	20	11:47286414:A:G	rs12574081	11	47286414	5.57571e-13	101	93
153	21	11:61597972:A:G	rs1535	11	61597972	6.78578e-22	63	46
154	21	11:61605613:C:T	rs174579	11	61605613	3.10535e-10	18	13
155	22	11:65405600:G:T	rs2306363	11	65405600	4.00774e-11	14	12
156	23	11:116285026:A:G	rs7129459	11	116285026	1.69122e-11	13	13
157	23	11:116331582:A:G	rs17119701	11	116331582	4.86295e-13	1	1
158	23	11:116350751:A:G	rs4391855	11	116350751	4.80773e-10	2	2
159	23	11:116399521:C:T	rs139118317	11	116399521	5.16892e-17	2	1
160	23	11:116433496:G:T	rs117794084	11	116433496	5.60919e-16	2	2
161	23	11:116492506:C:T	rs61904859	11	116492506	6.49681e-13	1	1
162	23	11:116496360:C:T	rs1240658	11	116496360	1.84459e-11	2	2
163	23	11:116499500:A:G	rs61270867	11	116499500	4.51024e-13	34	33
164	23	11:116503403:A:T	rs7946423	11	116503403	7.9873e-11	7	5
165	23	11:116514417:C:T	rs10892004	11	116514417	1.90239e-17	1	1
166	23	11:116515528:A:G	rs78221557	11	116515528	3.13545e-15	1	1
167	23	11:116516390:T:TAAAAC	rs548280309	11	116516390	2.48313e-17	23	23
168	23	11:116519655:C:T	rs516226	11	116519655	3.28246e-24	1	1
169	23	11:116521505:C:G	rs61906076	11	116521505	3.34041e-35	34	34
170	23	11:116525229:C:G	rs545108	11	116525229	4.90117e-18	3	3
171	23	11:116526032:C:CCT	11:116526032_CCT_C	11	116526032	2.42996e-80	33	33
172	23	11:116526322:A:C	rs486394	11	116526322	7.14496e-45	1	1
173	23	11:116527789:C:CAT	rs749692527	11	116527789	1.58964e-16	36	36
174	23	11:116529442:C:T	rs11820504	11	116529442	2.76949e-32	2	2
175	23	11:116529524:A:G	rs523518	11	116529524	6.00344e-12	21	21
176	23	11:116533167:C:G	rs509728	11	116533167	7.39435e-69	1	1
177	23	11:116535126:C:T	rs2105610	11	116535126	4.13904e-16	2	2
178	23	11:116543763:T:TA	rs150750906	11	116543763	2.3222e-32	1	1
179	23	11:116547924:A:C	rs55928509	11	116547924	4.15289e-10	3	3
180	23	11:116549408:A:C	rs74792494	11	116549408	1.40896e-39	8	8
181	23	11:116559002:C:T	rs1145210	11	116559002	5.85059e-24	15	15
182	23	11:116559553:G:T	rs11824135	11	116559553	9.68055e-88	37	37
183	23	11:116559663:A:G	rs11828763	11	116559663	3.28246e-28	1	1
184	23	11:116561996:C:T	rs1787704	11	116561996	2.19079e-23	41	41
185	23	11:116573120:A:G	rs879858	11	116573120	9.11591e-18	1	1
186	23	11:116575964:C:CT	11:116575964_CT_C	11	116575964	4.26973e-19	52	32
187	23	11:116577043:A:G	rs1263055	11	116577043	3.81329e-17	44	44
188	23	11:116578982:A:G	rs61905067	11	116578982	2.62966e-23	3	3
189	23	11:116583017:A:G	rs7480302	11	116583017	5.52459e-86	24	22
190	23	11:116583685:A:G	rs74849419	11	116583685	2.82163e-77	73	73
191	23	11:116593829:A:C	rs61905077	11	116593829	8.67162e-57	6	6
192	23	11:116598315:C:T	rs141414463	11	116598315	1.01274e-42	1	1
193	23	11:116598988:A:G	rs180360	11	116598988	5.65458e-28	31	31
194	23	11:116610294:C:T	rs61905084	11	116610294	4.71411e-40	13	13
195	23	11:116619390:A:T	rs377491137	11	116619390	3.55304e-37	7	4
196	23	11:116619605:A:G	rs34637368	11	116619605	5.27716e-27	13	13
197	23	11:116623659:C:T	rs180327	11	116623659	1.82348e-92	7	6
198	23	11:116625897:C:T	rs67120644	11	116625897	2.57158e-13	3	3
199	23	11:116634173:C:T	rs17440824	11	116634173	1.17679e-48	2	2
200	23	11:116639692:C:T	rs1268353	11	116639692	6.77174e-58	9	9
201	23	11:116640768:A:G	rs1269325	11	116640768	1.01789e-39	29	29
202	23	11:116645149:A:G	rs2041967	11	116645149	4.32315e-21	3	3
203	23	11:116648917:C:G	rs964184	11	116648917	9.22571e-305	4	4
204	23	11:116652491:A:G	rs7483863	11	116652491	2.90402e-159	19	18
205	23	11:116661488:C:T	rs3135507	11	116661488	3.38922e-10	3	3
206	23	11:116662407:C:G	rs3135506	11	116662407	5.64937e-129	49	49
207	23	11:116664040:A:G	rs10750097	11	116664040	8.05378e-142	2	2
208	23	11:116667083:A:G	rs7123666	11	116667083	1.95029e-80	7	7
209	23	11:116667545:C:T	rs75919952	11	116667545	3.60164e-12	29	29
210	23	11:116670738:A:G	rs6589568	11	116670738	1.9971e-13	9	8
211	23	11:116673315:G:T	rs12791103	11	116673315	1.57109e-27	24	24
212	23	11:116673464:C:T	rs61905132	11	116673464	6.73597e-40	2	2
213	23	11:116674818:A:G	rs1729408	11	116674818	8.81049e-34	1	1
214	23	11:116678249:C:CA	rs11398704	11	116678249	3.02901e-15	12	7
215	23	11:116680448:A:C	rs2849169	11	116680448	1.63746e-10	8	8
216	23	11:116682668:A:T	rs149137426	11	116682668	4.5436e-12	1	1
217	23	11:116682876:A:C	rs79107062	11	116682876	1.91426e-11	9	9
218	23	11:116686288:C:T	rs7107757	11	116686288	8.10774e-32	19	19
219	23	11:116691480:A:G	rs12721040	11	116691480	1.737e-21	3	1
220	23	11:116693871:C:T	rs12721041	11	116693871	1.02683e-19	2	2
221	23	11:116698963:A:C	rs2727788	11	116698963	1.22744e-27	30	30
222	23	11:116700142:C:T	rs2854117	11	116700142	2.65094e-20	2	1
223	23	11:116701535:C:T	rs4520	11	116701535	1.09245e-84	4	4
224	23	11:116702123:C:T	rs5141	11	116702123	2.49977e-99	31	31
225	23	11:116703671:G:T	rs4225	11	116703671	4.99344e-50	76	46
226	23	11:116707338:A:G	rs7116797	11	116707338	9.05941e-50	16	16
227	23	11:116715350:A:AT	11:116715350_AT_A	11	116715350	8.67561e-17	43	37
228	23	11:116715390:A:ATAT	11:116715390_ATAT_A	11	116715390	1.57834e-29	84	82
229	23	11:116718924:A:ATT	rs112030791	11	116718924	2.28718e-31	13	13
230	23	11:116730833:C:T	rs545274	11	116730833	2.51131e-19	10	10
231	23	11:116733969:C:T	rs149070287	11	116733969	2.97523e-10	1	1
232	23	11:116771356:C:T	rs595137	11	116771356	4.36486e-10	51	51
233	23	11:116771600:A:G	rs71480323	11	116771600	3.13617e-10	1	1
234	23	11:116803634:C:G	rs118138924	11	116803634	1.87759e-16	4	4
235	23	11:116835601:A:AAAT	rs142778341	11	116835601	4.58427e-10	3	3
236	23	11:116880456:C:T	rs7112937	11	116880456	7.82294e-10	169	169
237	23	11:116916060:C:G	rs144018203	11	116916060	2.66809e-38	2	1
238	23	11:116942132:A:G	rs17120280	11	116942132	2.38122e-17	172	160
239	23	11:116974363:C:CTTTTT	rs568261340	11	116974363	1.73261e-59	110	110
240	23	11:116990442:A:G	rs140707095	11	116990442	3.1369e-14	1	1
241	23	11:116990760:G:GAAAC	rs111905938	11	116990760	6.97429e-88	3	3
242	23	11:116993929:A:T	rs10892078	11	116993929	1.21815e-11	9	9
243	23	11:116998879:C:T	rs4310650	11	116998879	8.12643e-47	3	3
244	23	11:117000955:A:G	rs10400366	11	117000955	8.15831e-24	87	56
245	23	11:117002403:A:G	rs6589598	11	117002403	1.05512e-12	46	40
246	23	11:117003528:C:G	rs4938343	11	117003528	1.83358e-17	75	69
247	23	11:117004656:C:T	rs11216288	11	117004656	1.64513e-75	6	6
248	23	11:117018828:C:T	rs186226535	11	117018828	3.85834e-21	6	6
249	23	11:117019749:A:ATTT	11:117019749_ATTT_A	11	117019749	3.66438e-31	50	44
250	23	11:117027183:A:G	rs145914258	11	117027183	1.47911e-16	2	2
251	23	11:117096995:A:G	rs181009570	11	117096995	3.66269e-16	1	1
252	23	11:117097552:T:TGGGAGCTG	rs112950357	11	117097552	3.26588e-19	17	17
253	23	11:117099941:C:G	rs4938361	11	117099941	1.23937e-14	29	29
254	23	11:117118712:A:T	rs7928525	11	117118712	2.83022e-10	23	22
255	23	11:117132315:G:T	rs73010439	11	117132315	2.92685e-13	25	23
256	23	11:117175658:A:G	rs116987336	11	117175658	2.23512e-30	2	2
257	24	15:44027885:C:T	rs139974673	15	44027885	6.5429e-10	20	20
258	25	16:56985139:A:G	rs9989419	16	56985139	7.27277e-21	2	2
259	25	16:56985555:A:G	rs12448528	16	56985555	3.28246e-19	1	1
260	25	16:56989830:A:G	rs12923459	16	56989830	5.20835e-25	2	2
261	25	16:56993211:C:T	rs12708967	16	56993211	2.03142e-22	5	5
262	25	16:56993909:A:C	rs711751	16	56993909	1.04809e-20	1	1
263	25	16:56994244:T:TA	rs36229491	16	56994244	7.24937e-37	12	11
264	25	16:56997349:C:CA	rs5817082	16	56997349	4.56773e-28	5	5
265	25	16:57002663:C:G	rs9926440	16	57002663	3.40408e-25	3	3
266	25	16:57005301:C:T	rs1532625	16	57005301	2.57217e-34	14	14
267	25	16:57006378:A:G	rs11076175	16	57006378	2.93022e-27	10	10
268	25	16:57007446:G:T	rs11076176	16	57007446	8.58025e-21	2	2
269	25	16:57010486:C:T	rs117427818	16	57010486	4.25893e-21	3	3
270	26	16:81511987:A:C	rs2927325	16	81511987	4.05789e-11	26	26
271	26	16:81534790:C:T	rs2925979	16	81534790	3.48097e-13	11	9
272	27	17:41837264:C:G	rs851057	17	41837264	3.79411e-10	1	1
273	27	17:41840849:C:T	rs77697917	17	41840849	6.55692e-29	6	6
274	27	17:42061277:C:G	rs147438979	17	42061277	3.51682e-10	2	2
275	27	17:42155742:C:T	rs55764662	17	42155742	9.01156e-11	1	1
276	28	19:8429323:A:G	rs116843064	19	8429323	7.06806e-33	1	1
277	29	19:19329924:C:T	rs2228603	19	19329924	7.41822e-13	13	13
278	29	19:19419071:A:G	rs739846	19	19419071	3.71364e-16	45	45
279	29	19:19467545:C:T	rs2285626	19	19467545	1.72215e-10	83	63
280	30	19:45386467:G:GTAA	rs142042446	19	45386467	9.29822e-16	18	18
281	30	19:45388241:G:T	rs283810	19	45388241	1.81803e-17	2	2
282	30	19:45396665:G:T	rs59007384	19	45396665	5.54753e-35	10	10
283	30	19:45400484:T:TG	rs150006531	19	45400484	8.31572e-12	16	16
284	30	19:45400747:A:T	rs61679753	19	45400747	2.66624e-12	7	7
285	30	19:45409167:C:G	rs440446	19	45409167	6.04505e-27	3	3
286	30	19:45411941:C:T	rs429358	19	45411941	2.07539e-30	11	11
287	30	19:45414399:A:C	rs72654473	19	45414399	7.08761e-31	5	5
288	30	19:45416478:A:G	rs584007	19	45416478	1.94626e-40	4	3
289	30	19:45417638:C:CTTCG	rs34954997	19	45417638	8.82267e-55	5	5
290	30	19:45423944:C:T	rs144311893	19	45423944	5.43501e-14	1	1
291	30	19:45425178:A:G	rs190712692	19	45425178	5.41876e-25	4	4
292	30	19:45427125:A:T	rs111789331	19	45427125	5.96211e-16	10	10
293	30	19:45431636:A:G	rs113345881	19	45431636	2.16023e-20	8	8
294	30	19:45491032:C:T	rs117261169	19	45491032	4.82725e-11	2	2
295	31	20:44551855:C:T	rs6073958	20	44551855	2.35831e-18	30	27
296	32	22:44324730:C:T	rs738408	22	44324730	8.07979e-11	62	40

### Sheet: S11F
S11F: Independent Significant SNPs from GWAS of MetS Cluster 5
No	GenomicLocus	uniqID	rsID	chr	pos	p	nSNPs	nGWASSNPs
1	1	2:227094758:A:G	rs2203452	2	227094758	8.00756e-14	118	117
2	2	3:185529080:A:C	rs1470579	3	185529080	2.82729e-10	93	93
3	3	10:114736614:C:T	rs11196175	10	114736614	2.40326e-12	4	4
4	3	10:114748497:C:T	rs4074720	10	114748497	3.182e-17	54	38
5	3	10:114754784:C:T	rs35198068	10	114754784	3.1369e-37	27	27
6	3	10:114796424:C:CTTCTTTCTTTCT	rs142827301	10	114796424	2.2269e-22	21	21
7	3	10:114818754:A:G	rs35519679	10	114818754	2.35396e-15	10	10
8	4	11:2838413:C:T	rs163177	11	2838413	9.98389e-13	4	4
9	4	11:2856658:C:G	rs4930011	11	2856658	4.20146e-11	6	6
10	5	16:53799279:G:T	rs57292959	16	53799279	2.4958e-10	109	91

### Sheet: S12A
S12A: Prioritized Genes from GWAS of All MetS
ensg	symbol	chr	start	end	strand	type	entrezID	HUGO	pLI	ncRVIS	posMapSNPs	posMapMaxCADD	eqtlMapSNPs	eqtlMapminP	eqtlMapminQ	eqtlMapts	eqtlDirection	ciMap	ciMapts	minGwasP	IndSigSNPs	GenomicLocus
ENSG00000117632	STMN1	1	26210672	26233482	-1	protein_coding	3925	STMN1	0.648592	-0.336099	0	0	0	NA	NA	NA	NA	Yes	Fetal_Cortex	1.54312e-11	rs374614943	1
ENSG00000264021	MIR3917	1	26232853	26232945	-1	miRNA	100500808	MIR3917	NA	NA	0	0	0	NA	NA	NA	NA	Yes	Fetal_Cortex	1.54312e-11	rs374614943	1
ENSG00000158022	TRIM63	1	26377795	26394927	-1	protein_coding	84676	TRIM63	4.71829e-12	0.216776	0	0	10	0.000197361	0.0250538	GTEx/v8/Adipose_Subcutaneous	+	No	NA	9.94947e-12	rs374614943	1
ENSG00000175087	PDIK1L	1	26437664	26452034	1	protein_coding	149420	PDIK1L	0.381254	-0.217204	0	0	0	NA	NA	NA	NA	Yes	Fetal_Cortex	1.54312e-11	rs374614943	1
ENSG00000142684	ZNF593	1	26496362	26498551	1	protein_coding	51042	ZNF593	0.156441	0.368602	0	0	0	NA	NA	NA	NA	Yes	Adult_Cortex	1.01672e-11	rs374614943	1
ENSG00000130695	CEP85	1	26560691	26605299	1	protein_coding	64793	CEP85	0.00585127	-0.282451	0	0	0	NA	NA	NA	NA	Yes	Adult_Cortex	2.04174e-11	rs374614943	1
ENSG00000142669	SH3BGRL3	1	26605667	26608007	1	protein_coding	83442	SH3BGRL3	0.795104	-0.629467	0	0	0	NA	NA	NA	NA	Yes	Adult_Cortex:Fetal_Cortex	1.01672e-11	rs374614943	1
ENSG00000198830	HMGN2	1	26798941	26802463	1	protein_coding	3151	HMGN2	0.796675	-0.239164	0	0	1	4.49145e-05	3.68424e-06	GTEx/v8/Adipose_Visceral_Omentum:GTEx/v8/Nerve_Tibial	+	Yes	Adult_Cortex:Fetal_Cortex:GM12878:IMR90:Mesenchymal_Stem_Cell:Trophoblast-like_Cell:hESC	1.54312e-11	rs182050989;rs374614943	1
ENSG00000117676	RPS6KA1	1	26856252	26901521	1	protein_coding	6195	RPS6KA1	0.725876	0.354322	0	0	0	NA	NA	NA	NA	Yes	GM12878:IMR90:Mesenchymal_Stem_Cell	1.54312e-11	rs374614943	1
ENSG00000260063	RP5-968P14.2	1	27018623	27020622	-1	antisense	101928728	LOC101928728	NA	NA	4	22.7	23	6.72679e-17	2.57982e-13	GTEx/v8/Adipose_Subcutaneous:GTEx/v8/Adipose_Visceral_Omentum:GTEx/v8/Whole_Blood:GTEx/v8/Artery_Coronary:GTEx/v8/Artery_Tibial:GTEx/v8/Breast_Mammary_Tissue:GTEx/v8/Colon_Sigmoid:GTEx/v8/Colon_Transverse:GTEx/v8/Esophagus_Gastroesophageal_Junction:GTEx/v8/Esophagus_Mucosa:GTEx/v8/Esophagus_Muscularis:GTEx/v8/Heart_Atrial_Appendage:GTEx/v8/Lung:GTEx/v8/Muscle_Skeletal:GTEx/v8/Nerve_Tibial:GTEx/v8/Cells_Cultured_fibroblasts:GTEx/v8/Skin_Not_Sun_Exposed_Suprapubic:GTEx/v8/Skin_Sun_Exposed_Lower_leg:GTEx/v8/Spleen:GTEx/v8/Stomach:GTEx/v8/Thyroid	-	Yes	Promoter_anchored_loops:Adult_Cortex:Fetal_Cortex:Aorta:Bladder:Hippocampus:Left_Ventricle:Liver:Lung:Pancreas:Psoas:Right_Ventricle:Spleen:GM12878:IMR90:Mesenchymal_Stem_Cell:Mesendoderm:Trophoblast-like_Cell:hESC	9.94947e-12	rs374614943;rs182050989	1
ENSG00000117713	ARID1A	1	27022524	27108595	1	protein_coding	8289	ARID1A	1	NA	15	22.7	16	3.61464e-05	0.0275022	GTEx/v8/Whole_Blood:GTEx/v8/Spleen	-	Yes	Promoter_anchored_loops:Adult_Cortex:Fetal_Cortex:Aorta:Bladder:Hippocampus:Left_Ventricle:Liver:Lung:Pancreas:Psoas:Right_Ventricle:Spleen:GM12878:IMR90:Mesenchymal_Stem_Cell:Mesendoderm:Trophoblast-like_Cell:hESC	9.94947e-12	rs374614943;rs182050989	1
ENSG00000060642	PIGV	1	27113963	27124889	1	protein_coding	55650	PIGV	7.20424e-06	-0.681663	4	22.1	23	3.43498e-26	6.07935e-21	GTEx/v8/Adipose_Subcutaneous:GTEx/v8/Adipose_Visceral_Omentum:GTEx/v8/Adrenal_Gland:GTEx/v8/Whole_Blood:GTEx/v8/Artery_Aorta:GTEx/v8/Artery_Tibial:GTEx/v8/Brain_Cerebellar_Hemisphere:GTEx/v8/Breast_Mammary_Tissue:GTEx/v8/Colon_Sigmoid:GTEx/v8/Colon_Transverse:GTEx/v8/Esophagus_Gastroesophageal_Junction:GTEx/v8/Esophagus_Mucosa:GTEx/v8/Esophagus_Muscularis:GTEx/v8/Heart_Atrial_Appendage:GTEx/v8/Heart_Left_Ventricle:GTEx/v8/Lung:GTEx/v8/Muscle_Skeletal:GTEx/v8/Nerve_Tibial:GTEx/v8/Pancreas:GTEx/v8/Pituitary:GTEx/v8/Prostate:GTEx/v8/Minor_Salivary_Gland:GTEx/v8/Cells_Cultured_fibroblasts:GTEx/v8/Skin_Not_Sun_Exposed_Suprapubic:GTEx/v8/Skin_Sun_Exposed_Lower_leg:GTEx/v8/Small_Intestine_Terminal_Ileum:GTEx/v8/Spleen:GTEx/v8/Stomach:GTEx/v8/Thyroid	-	Yes	Promoter_anchored_loops:Adult_Cortex:Fetal_Cortex:Aorta:Bladder:Hippocampus:Left_Ventricle:Liver:Lung:Pancreas:Psoas:Right_Ventricle:Spleen:GM12878:IMR90:Mesenchymal_Stem_Cell:Mesendoderm:Trophoblast-like_Cell:hESC	9.94947e-12	rs374614943;rs182050989	1
ENSG00000204160	ZDHHC18	1	27153201	27184093	1	protein_coding	84243	ZDHHC18	0.00119785	-0.617092	1	12.48	23	1.39929e-21	5.51383e-32	GTEx/v8/Whole_Blood:GTEx/v8/Lung:GTEx/v8/Nerve_Tibial:GTEx/v8/Cells_Cultured_fibroblasts:GTEx/v8/Testis:GTEx/v8/Thyroid	+	Yes	Promoter_anchored_loops:Adult_Cortex:Fetal_Cortex:Left_Ventricle:Liver:Spleen:GM12878:IMR90:Mesenchymal_Stem_Cell:Mesendoderm:hESC	9.94947e-12	rs374614943;rs182050989	1
ENSG00000175793	SFN	1	27189633	27190947	1	protein_coding	2810	SFN	0.49089	-0.168903	1	12.48	1	0.000101962	0.00221779	GTEx/v8/Artery_Tibial	+	No	NA	0.000541302	rs374614943	1
ENSG00000226698	RP1-50O24.6	1	27202624	27204736	1	antisense	NA	NA	NA	NA	1	16.46	0	NA	NA	NA	NA	No	NA	5.44377e-11	rs374614943	1
ENSG00000142751	GPN2	1	27202624	27216788	-1	protein_coding	54707	GPN2	0.0369235	-1.95832	1	16.46	4	5.31139e-05	0.00788193	GTEx/v8/Skin_Not_Sun_Exposed_Suprapubic	-	Yes	Adult_Cortex:Fetal_Cortex:Liver:Spleen:GM12878:IMR90:Mesenchymal_Stem_Cell:Mesendoderm:Trophoblast-like_Cell	1.01672e-11	rs374614943	1
ENSG00000198746	GPATCH3	1	27216979	27226957	-1	protein_coding	63906	GPATCH3	6.05252e-07	-0.706578	0	0	0	NA	NA	NA	NA	Yes	Adult_Cortex:Fetal_Cortex:Liver:Spleen:GM12878:IMR90:Mesenchymal_Stem_Cell:Mesendoderm:Trophoblast-like_Cell	1.01672e-11	rs374614943	1
ENSG00000090273	NUDC	1	27226729	27273353	1	protein_coding	10726	NUDC	0.822775	0.21879	4	24	23	1.12776e-12	4.48901e-09	GTEx/v8/Adipose_Visceral_Omentum:GTEx/v8/Artery_Aorta:GTEx/v8/Artery_Tibial:GTEx/v8/Brain_Anterior_cingulate_cortex_BA24:GTEx/v8/Brain_Cerebellar_Hemisphere:GTEx/v8/Brain_Cortex:GTEx/v8/Brain_Frontal_Cortex_BA9:GTEx/v8/Brain_Hippocampus:GTEx/v8/Brain_Hypothalamus:GTEx/v8/Brain_Nucleus_accumbens_basal_ganglia:GTEx/v8/Brain_Putamen_basal_ganglia:GTEx/v8/Muscle_Skeletal:GTEx/v8/Skin_Sun_Exposed_Lower_leg	+	Yes	Adult_Cortex:Fetal_Cortex:Liver:Spleen:GM12878:IMR90:Mesenchymal_Stem_Cell:Mesendoderm:Trophoblast-like_Cell	9.94947e-12	rs374614943;rs182050989	1
ENSG00000131910	NR0B2	1	27237980	27240457	-1	protein_coding	8431	NR0B2	5.8348e-08	0.0420141	2	24	0	NA	NA	NA	NA	No	NA	4.99229e-11	rs374614943	1
ENSG00000175707	C1orf172	1	27276053	27286897	-1	protein_coding	126695	C1orf172	0.153805	-0.577042	1	21.7	16	3.5582e-05	4.18477e-11	GTEx/v8/Skin_Sun_Exposed_Lower_leg	-	Yes	IMR90:Mesenchymal_Stem_Cell	9.94947e-12	rs374614943;rs182050989	1
ENSG00000253368	TRNP1	1	27320198	27327389	1	protein_coding	388610	TRNP1	NA	-0.788186	3	15.55	2	1.0954e-05	0.00591191	GTEx/v8/Thyroid	-	Yes	IMR90:Mesenchymal_Stem_Cell	0.000541302	rs374614943	1
ENSG00000224311	RP11-40H20.4	1	27555597	27560843	-1	antisense	NA	NA	NA	NA	0	0	0	NA	NA	NA	NA	Yes	Left_Ventricle:IMR90:Mesenchymal_Stem_Cell	0.000541302	rs374614943	1
ENSG00000142784	WDTC1	1	27561007	27635110	1	protein_coding	23038	WDTC1	0.999308	-0.351364	0	0	0	NA	NA	NA	NA	Yes	Left_Ventricle:IMR90:Mesenchymal_Stem_Cell	0.000541302	rs374614943	1
ENSG00000142765	SYTL1	1	27668513	27680421	1	protein_coding	84958	SYTL1	1.08223e-07	0.0550311	0	0	1	5.22945e-06	7.59842e-17	GTEx/v8/Brain_Cerebellum:GTEx/v8/Esophagus_Mucosa:GTEx/v8/Skin_Sun_Exposed_Lower_leg	-	No	NA	2.77715e-11	rs182050989	1
ENSG00000174950	CD164L2	1	27705666	27709870	-1	protein_coding	388611	CD164L2	0.0337449	-0.467583	0	0	1	4.16862e-05	0.000165709	GTEx/v8/Brain_Hippocampus	-	No	NA	2.77715e-11	rs182050989	1
ENSG00000000938	FGR	1	27938575	27961788	-1	protein_coding	2268	FGR	0.177174	-0.753764	0	0	11	2.49935e-05	1.7501e-10	GTEx/v8/Heart_Left_Ventricle	-	No	NA	9.94947e-12	rs374614943	1
ENSG00000126709	IFI6	1	27992572	27998729	-1	protein_coding	2537	IFI6	0.230931	0.591641	0	0	19	5.63813e-07	0.000165265	GTEx/v8/Spleen	+	No	NA	9.94947e-12	rs374614943	1
ENSG00000009780	FAM76A	1	28052490	28089633	1	protein_coding	199870	FAM76A	0.000561029	NA	0	0	1	0.000125253	0.0168579	GTEx/v8/Esophagus_Muscularis	-	No	NA	0.00093808	rs374614943	1
ENSG00000134697	GNL2	1	38032417	38061536	-1	protein_coding	29889	GNL2	0.453032	0.270727	0	0	0	NA	NA	NA	NA	Yes	Mesendoderm	7.88497e-11	rs6684217	2
ENSG00000204084	INPP5B	1	38326369	38412729	-1	protein_coding	3633	INPP5B	7.4329e-09	0.0191111	0	0	0	NA	NA	NA	NA	Yes	Fetal_Cortex	2.3383e-14	rs111768751	2
ENSG00000185668	POU3F1	1	38509523	38512450	-1	protein_coding	5453	POU3F1	NA	NA	0	0	0	NA	NA	NA	NA	Yes	hESC	2.59119e-12	rs111768751;rs6684217;rs111623477;rs72634501	2
ENSG00000224592	RP5-884C9.2	1	38512986	38584697	1	lincRNA	NA	NA	NA	NA	0	0	0	NA	NA	NA	NA	Yes	hESC	2.59119e-12	rs111768751;rs6684217;rs111623477;rs72634501	2
ENSG00000116954	RRAGC	1	39303870	39325495	-1	protein_coding	64121	RRAGC	0.600078	0.00137479	0	0	0	NA	NA	NA	NA	Yes	Fetal_Cortex:GM12878:Mesenchymal_Stem_Cell:hESC	2.3383e-14	rs111768751:rs6684217:rs111768751;rs6684217;rs111623477;rs72634501	2
ENSG00000228436	RP5-864K19.4	1	39325672	39385068	1	antisense	105378663	LOC105378663	NA	NA	0	0	0	NA	NA	NA	NA	Yes	Fetal_Cortex:GM12878:Mesenchymal_Stem_Cell:hESC	2.3383e-14	rs111768751:rs6684217:rs111768751;rs6684217;rs111623477;rs72634501	2
ENSG00000174574	AKIRIN1	1	39456895	39471731	1	protein_coding	79647	AKIRIN1	0.672016	-0.504509	0	0	0	NA	NA	NA	NA	Yes	Mesenchymal_Stem_Cell	2.3383e-14	rs111768751	2
ENSG00000168653	NDUFS5	1	39491990	39500308	1	protein_coding	4725	NDUFS5	0.0982173	-0.0686821	0	0	1	3.54391e-05	3.17687e-88	GTEx/v8/Artery_Tibial	+	Yes	Adult_Cortex:Fetal_Cortex:GM12878	2.3383e-14	rs710913;rs6684217:rs111768751:rs111768751;rs6684217;rs111623477;rs72634501	2
ENSG00000127603	MACF1	1	39546988	39952849	1	protein_coding	23499	MACF1	1	-0.44543	17	19.78	25	2.94411e-19	2.03413e-16	GTEx/v8/Esophagus_Mucosa:GTEx/v8/Muscle_Skeletal:GTEx/v8/Nerve_Tibial:GTEx/v8/Cells_Cultured_fibroblasts:GTEx/v8/Skin_Not_Sun_Exposed_Suprapubic:GTEx/v8/Skin_Sun_Exposed_Lower_leg:GTEx/v8/Thyroid	+	Yes	Fetal_Cortex:IMR90:Mesenchymal_Stem_Cell	2.208e-14	rs6684217;rs111623477;rs72634501;rs111768751;rs4660823;rs710913;rs111768751:rs111768751	2
ENSG00000222378	RNA5SP44	1	39619836	39619968	-1	rRNA	100873283	RNA5SP44	NA	NA	3	14.51	0	NA	NA	NA	NA	No	NA	3.41665e-11	rs6684217;rs111623477;rs72634501	2
ENSG00000270040	RP11-416A14.1	1	39672184	39672629	1	sense_intronic	NA	NA	NA	NA	1	12.68	3	4.80839e-06	0.00104645	GTEx/v8/Brain_Cerebellar_Hemisphere:GTEx/v8/Brain_Cerebellum:GTEx/v8/Brain_Nucleus_accumbens_basal_ganglia	-	Yes	Promoter_anchored_loops:Aorta:Left_Ventricle:Liver:GM12878:IMR90:Mesenchymal_Stem_Cell:Mesendoderm:Neural_Progenitor_Cell:Trophoblast-like_Cell:hESC	2.3383e-14	rs111623477;rs6684217;rs72634501;rs111768751;rs72634501:rs6684217:rs111768751	2
ENSG00000226438	RP11-420K8.1	1	39715510	39723321	-1	antisense	NA	NA	NA	NA	2	14.77	21	2.90339e-11	2.83298e-07	GTEx/v8/Pituitary	+	No	NA	2.208e-14	rs111768751;rs6684217;rs111623477;rs72634501	2
ENSG00000255103	KIAA0754	1	39876151	39882154	1	protein_coding	643314	KIAA0754	0.0210361	NA	1	14.68	0	NA	NA	NA	NA	Yes	Left_Ventricle:Liver:GM12878:IMR90:Mesenchymal_Stem_Cell:Mesendoderm:Trophoblast-like_Cell:hESC	2.3383e-14	rs111768751;rs6684217;rs111623477;rs72634501;rs6684217:rs111768751	2
ENSG00000183682	BMP8A	1	39957318	39991607	1	protein_coding	353500	BMP8A	0.456963	NA	1	21	25	6.03414e-17	7.19757e-17	GTEx/v8/Adipose_Subcutaneous:GTEx/v8/Adipose_Visceral_Omentum:GTEx/v8/Whole_Blood:GTEx/v8/Artery_Aorta:GTEx/v8/Artery_Tibial:GTEx/v8/Brain_Cortex:GTEx/v8/Brain_Frontal_Cortex_BA9:GTEx/v8/Brain_Hippocampus:GTEx/v8/Brain_Spinal_cord_cervical_c-1:GTEx/v8/Colon_Sigmoid:GTEx/v8/Colon_Transverse:GTEx/v8/Esophagus_Gastroesophageal_Junction:GTEx/v8/Esophagus_Mucosa:GTEx/v8/Esophagus_Muscularis:GTEx/v8/Heart_Atrial_Appendage:GTEx/v8/Heart_Left_Ventricle:GTEx/v8/Lung:GTEx/v8/Nerve_Tibial:GTEx/v8/Cells_Cultured_fibroblasts:GTEx/v8/Skin_Sun_Exposed_Lower_leg:GTEx/v8/Testis:GTEx/v8/Thyroid	+	Yes	Liver:IMR90:Mesenchymal_Stem_Cell:Mesendoderm:hESC	2.208e-14	rs4660823;rs710913;rs6684217;rs111623477;rs72634501;rs111768751;rs6684217:rs111768751;rs72634501:rs111768751	2
ENSG00000182109	RP11-69E11.4	1	39987952	40011859	-1	antisense	NA	NA	NA	NA	1	14.11	25	1.42696e-13	7.43484e-43	GTEx/v8/Adipose_Subcutaneous:GTEx/v8/Adipose_Visceral_Omentum:GTEx/v8/Whole_Blood:GTEx/v8/Artery_Aorta:GTEx/v8/Artery_Tibial:GTEx/v8/Brain_Amygdala:GTEx/v8/Brain_Caudate_basal_ganglia:GTEx/v8/Brain_Cerebellar_Hemisphere:GTEx/v8/Brain_Cerebellum:GTEx/v8/Brain_Cortex:GTEx/v8/Brain_Frontal_Cortex_BA9:GTEx/v8/Brain_Hippocampus:GTEx/v8/Brain_Nucleus_accumbens_basal_ganglia:GTEx/v8/Brain_Putamen_basal_ganglia:GTEx/v8/Breast_Mammary_Tissue:GTEx/v8/Colon_Sigmoid:GTEx/v8/Colon_Transverse:GTEx/v8/Esophagus_Gastroesophageal_Junction:GTEx/v8/Esophagus_Mucosa:GTEx/v8/Esophagus_Muscularis:GTEx/v8/Heart_Atrial_Appendage:GTEx/v8/Heart_Left_Ventricle:GTEx/v8/Liver:GTEx/v8/Lung:GTEx/v8/Muscle_Skeletal:GTEx/v8/Nerve_Tibial:GTEx/v8/Pituitary:GTEx/v8/Cells_Cultured_fibroblasts:GTEx/v8/Skin_Not_Sun_Exposed_Suprapubic:GTEx/v8/Skin_Sun_Exposed_Lower_leg:GTEx/v8/Spleen:GTEx/v8/Stomach:GTEx/v8/Thyroid	+	No	NA	2.208e-14	rs4660823;rs710913;rs6684217;rs111623477;rs72634501;rs111768751	2
ENSG00000090621	PABPC4	1	40026488	40042462	-1	protein_coding	8761	PABPC4	0.992493	NA	4	20.9	25	9.19304e-30	3.8357e-24	GTEx/v8/Adipose_Subcutaneous:GTEx/v8/Adipose_Visceral_Omentum:GTEx/v8/Adrenal_Gland:GTEx/v8/Whole_Blood:GTEx/v8/Artery_Aorta:GTEx/v8/Artery_Tibial:GTEx/v8/Breast_Mammary_Tissue:GTEx/v8/Colon_Sigmoid:GTEx/v8/Colon_Transverse:GTEx/v8/Esophagus_Gastroesophageal_Junction:GTEx/v8/Esophagus_Mucosa:GTEx/v8/Esophagus_Muscularis:GTEx/v8/Heart_Atrial_Appendage:GTEx/v8/Heart_Left_Ventricle:GTEx/v8/Lung:GTEx/v8/Muscle_Skeletal:GTEx/v8/Nerve_Tibial:GTEx/v8/Pituitary:GTEx/v8/Prostate:GTEx/v8/Minor_Salivary_Gland:GTEx/v8/Cells_Cultured_fibroblasts:GTEx/v8/Skin_Not_Sun_Exposed_Suprapubic:GTEx/v8/Skin_Sun_Exposed_Lower_leg:GTEx/v8/Spleen:GTEx/v8/Stomach:GTEx/v8/Testis:GTEx/v8/Thyroid	-	Yes	Left_Ventricle:Liver:Spleen:GM12878:IMR90:Mesenchymal_Stem_Cell:Trophoblast-like_Cell	2.208e-14	rs111768751;rs111623477;rs710913;rs6684217;rs72634501;rs4660823;rs6684217:rs111768751;rs72634501:rs111768751	2
ENSG00000228060	RP11-69E11.8	1	40030832	40038875	1	antisense	101929516	LOC101929516	NA	NA	3	20.9	25	4.89138e-13	1.15937e-08	GTEx/v8/Adipose_Subcutaneous:GTEx/v8/Breast_Mammary_Tissue:GTEx/v8/Esophagus_Mucosa:GTEx/v8/Heart_Atrial_Appendage:GTEx/v8/Nerve_Tibial:GTEx/v8/Pancreas:GTEx/v8/Cells_Cultured_fibroblasts:GTEx/v8/Skin_Not_Sun_Exposed_Suprapubic:GTEx/v8/Skin_Sun_Exposed_Lower_leg:GTEx/v8/Stomach:GTEx/v8/Thyroid	-	No	NA	2.208e-14	rs111768751;rs111623477;rs6684217;rs72634501;rs4660823;rs710913	2
ENSG00000201457	SNORA55	1	40033046	40033180	-1	snoRNA	677834	SNORA55	NA	NA	3	20.9	0	NA	NA	NA	NA	No	NA	2.208e-14	rs111768751;rs111623477	2
ENSG00000163909	HEYL	1	40089825	40105617	-1	protein_coding	26508	HEYL	6.80881e-07	-0.347854	0	0	0	NA	NA	NA	NA	Yes	GM12878:IMR90:Mesenchymal_Stem_Cell	2.3383e-14	rs6684217:rs111768751;rs6684217;rs111623477;rs72634501:rs111768751	2
ENSG00000225903	RP1-144F13.3	1	40099088	40099575	1	antisense	NA	NA	NA	NA	0	0	0	NA	NA	NA	NA	Yes	GM12878:IMR90:Mesenchymal_Stem_Cell	2.3383e-14	rs6684217:rs111768751;rs6684217;rs111623477;rs72634501:rs111768751	2
ENSG00000116981	NT5C1A	1	40124793	40137710	-1	protein_coding	84618	NT5C1A	8.15239e-05	-0.103966	0	0	0	NA	NA	NA	NA	Yes	IMR90	2.3383e-14	rs111768751;rs6684217;rs111623477;rs72634501:rs111768751	2
ENSG00000116983	HPCAL4	1	40144320	40157361	-1	protein_coding	51440	HPCAL4	0.0184228	2.62482	0	0	13	7.13059e-07	5.747e-35	GTEx/v8/Whole_Blood:GTEx/v8/Lung	-	Yes	IMR90	2.208e-14	rs4660823;rs710913;rs6684217;rs111768751;rs111623477;rs72634501:rs111768751	2
ENSG00000084072	PPIE	1	40157854	40229586	1	protein_coding	10450	PPIE	0.98081	-0.248899	0	0	0	NA	NA	NA	NA	Yes	IMR90	2.3383e-14	rs111768751;rs6684217;rs111623477;rs72634501:rs111768751	2
ENSG00000116985	BMP8B	1	40222854	40254533	-1	protein_coding	656	BMP8B	0.77453	-0.688572	0	0	2	5.43997e-05	3.66415e-13	GTEx/v8/Thyroid	-	No	NA	3.45573e-09	rs4660823;rs710913	2
ENSG00000198754	OXCT2	1	40235195	40237020	-1	protein_coding	64064	OXCT2	NA	NA	0	0	18	8.24408e-09	2.74687e-22	GTEx/v8/Artery_Coronary:GTEx/v8/Artery_Tibial:GTEx/v8/Heart_Atrial_Appendage:GTEx/v8/Cells_Cultured_fibroblasts:GTEx/v8/Stomach:GTEx/v8/Testis:GTEx/v8/Thyroid	+	Yes	Bladder:Left_Ventricle:Spleen:IMR90	2.208e-14	rs111623477;rs6684217;rs72634501;rs111768751;rs4660823;rs710913;rs710913:rs111768751	2
ENSG00000132849	INADL	1	62208149	62629592	1	protein_coding	10207	INADL	6.18135e-26	0.297697	0	0	1	4.96999e-05	0.00713088	GTEx/v8/Colon_Transverse	-	No	NA	3.12176e-12	1:63038303_TGG_T	3
ENSG00000162607	USP1	1	62901968	62917475	1	protein_coding	7398	USP1	0.993181	-1.54208	3	18.26	7	4.75879e-07	1.90764e-07	GTEx/v8/Adrenal_Gland:GTEx/v8/Whole_Blood:GTEx/v8/Esophagus_Muscularis:GTEx/v8/Muscle_Skeletal:GTEx/v8/Nerve_Tibial	+	No	NA	6.61607e-13	1:63038303_TGG_T	3
ENSG00000116641	DOCK7	1	62920399	63153969	-1	protein_coding	85440	DOCK7	0.771361	NA	5	18.26	7	2.1424e-51	1.1429e-43	GTEx/v8/Whole_Blood:GTEx/v8/Artery_Aorta:GTEx/v8/Artery_Tibial:GTEx/v8/Brain_Cerebellar_Hemisphere:GTEx/v8/Colon_Sigmoid:GTEx/v8/Colon_Transverse:GTEx/v8/Esophagus_Gastroesophageal_Junction:GTEx/v8/Esophagus_Mucosa:GTEx/v8/Esophagus_Muscularis:GTEx/v8/Heart_Atrial_Appendage:GTEx/v8/Heart_Left_Ventricle:GTEx/v8/Lung:GTEx/v8/Ovary:GTEx/v8/Cells_Cultured_fibroblasts:GTEx/v8/Skin_Not_Sun_Exposed_Suprapubic:GTEx/v8/Skin_Sun_Exposed_Lower_leg:GTEx/v8/Small_Intestine_Terminal_Ileum:GTEx/v8/Spleen:GTEx/v8/Testis:GTEx/v8/Thyroid	+	No	NA	6.61607e-13	1:63038303_TGG_T	3
ENSG00000132855	ANGPTL3	1	63063158	63071830	1	protein_coding	27329	ANGPTL3	2.12016e-07	-0.803837	0	0	1	3.42456e-05	0.0421505	GTEx/v8/Liver	+	No	NA	3.79228e-12	1:63038303_TGG_T	3
ENSG00000235545	RP11-230B22.1	1	63154153	63176365	1	antisense	NA	NA	NA	NA	1	17.97	0	NA	NA	NA	NA	No	NA	1.76076e-12	1:63038303_TGG_T	3
ENSG00000125703	ATG4C	1	63249806	63331184	1	protein_coding	84938	ATG4C	3.32762e-09	-0.809377	0	0	7	8.09404e-07	6.62493e-14	GTEx/v8/Brain_Cerebellar_Hemisphere:GTEx/v8/Brain_Cerebellum:GTEx/v8/Nerve_Tibial:GTEx/v8/Stomach	-	No	NA	6.61607e-13	1:63038303_TGG_T	3
ENSG00000117533	VAMP4	1	171669300	171711387	-1	protein_coding	8674	VAMP4	0.919996	0.978502	0	0	0	NA	NA	NA	NA	Yes	Left_Ventricle:IMR90:Mesenchymal_Stem_Cell:Mesendoderm:hESC	4.85467e-10	rs768019	4
ENSG00000010165	METTL13	1	171750788	171783163	1	protein_coding	51603	METTL13	0.00133198	0.512936	0	0	0	NA	NA	NA	NA	Yes	Hippocampus:GM12878:IMR90:Mesenchymal_Stem_Cell:Mesendoderm:Trophoblast-like_Cell:hESC	4.85467e-10	rs768019	4
ENSG00000197959	DNM3	1	171810621	172387606	1	protein_coding	26052	DNM3	0.028277	-0.434631	3	16.93	0	NA	NA	NA	NA	Yes	Hippocampus:Left_Ventricle:IMR90:Mesenchymal_Stem_Cell:Mesendoderm:Neural_Progenitor_Cell:Trophoblast-like_Cell:hESC	4.85467e-10	rs768019	4
ENSG00000230630	DNM3OS	1	172109461	172113934	-1	antisense	100628315	DNM3OS	NA	NA	0	0	0	NA	NA	NA	NA	Yes	Aorta:Left_Ventricle:Liver:Right_Ventricle:GM12878:IMR90:Mesenchymal_Stem_Cell:Mesendoderm:Neural_Progenitor_Cell:Trophoblast-like_Cell:hESC	4.85467e-10	rs768019	4
ENSG00000208024	MIR199A2	1	172113675	172113784	-1	miRNA	406977	MIR199A2	NA	NA	0	0	0	NA	NA	NA	NA	Yes	Aorta:Left_Ventricle:Liver:Right_Ventricle:GM12878:IMR90:Mesenchymal_Stem_Cell:Mesendoderm:Neural_Progenitor_Cell:Trophoblast-like_Cell:hESC	4.85467e-10	rs768019	4
ENSG00000206684	RNU6-157P	1	172335680	172335786	1	snRNA	106479636	RNU6-157P	NA	NA	1	14.17	0	NA	NA	NA	NA	No	NA	6.81444e-06	rs768019	4
ENSG00000135845	PIGC	1	172339329	172413230	-1	protein_coding	5279	PIGC	0.000110183	-0.675062	2	16.93	3	7.00533e-12	1.671e-49	GTEx/v8/Whole_Blood:GTEx/v8/Nerve_Tibial:GTEx/v8/Skin_Sun_Exposed_Lower_leg	+	Yes	GM12878:IMR90:Mesenchymal_Stem_Cell:Mesendoderm:Trophoblast-like_Cell:hESC	4.85467e-10	rs768019	4
ENSG00000180999	C1orf105	1	172389828	172437971	1	protein_coding	92346	C1orf105	0.000319848	-0.148951	0	0	3	1.26661e-05	1.60132e-10	GTEx/v8/Adrenal_Gland:GTEx/v8/Heart_Left_Ventricle	-	No	NA	4.85467e-10	rs768019	4
ENSG00000094975	SUCO	1	172501489	172580971	1	protein_coding	51430	SUCO	0.302498	-0.66284	0	0	3	3.75359e-06	4.35402e-24	GTEx/v8/Adrenal_Gland:GTEx/v8/Pancreas	-	Yes	Trophoblast-like_Cell	4.85467e-10	rs768019	4
ENSG00000117560	FASLG	1	172628154	172636014	1	protein_coding	356	FASLG	0.61167	-0.342834	0	0	0	NA	NA	NA	NA	Yes	IMR90:Mesenchymal_Stem_Cell:Mesendoderm:Trophoblast-like_Cell:hESC	8.76113e-10	rs768019	4
ENSG00000226375	RP3-395P12.2	1	173143439	173144642	-1	lincRNA	NA	NA	NA	NA	0	0	0	NA	NA	NA	NA	Yes	Mesendoderm	8.76113e-10	rs768019	4
ENSG00000117592	PRDX6	1	173446405	173457946	1	protein_coding	9588	PRDX6	0.00998977	0.355549	0	0	0	NA	NA	NA	NA	Yes	Mesenchymal_Stem_Cell	8.76113e-10	rs768019	4
ENSG00000183831	ANKRD45	1	173578700	173639001	-1	protein_coding	339416	ANKRD45	0.0198873	-0.281297	0	0	0	NA	NA	NA	NA	Yes	Mesenchymal_Stem_Cell	8.76113e-10	rs768019	4
ENSG00000076321	KLHL20	1	173684080	173755840	1	protein_coding	27252	KLHL20	0.0616771	-0.548347	0	0	0	NA	NA	NA	NA	Yes	IMR90	8.76113e-10	rs768019	4
ENSG00000120334	CENPL	1	173768688	173793858	-1	protein_coding	91687	CENPL	0.513926	-0.536935	0	0	0	NA	NA	NA	NA	Yes	Mesenchymal_Stem_Cell	8.76113e-10	rs768019	4
ENSG00000117593	DARS2	1	173793641	173827684	1	protein_coding	55157	DARS2	4.40768e-09	-1.4578	0	0	0	NA	NA	NA	NA	Yes	Mesenchymal_Stem_Cell	8.76113e-10	rs768019	4
ENSG00000135870	RC3H1	1	173900352	173991435	-1	protein_coding	149041	RC3H1	0.99954	0.5239	0	0	0	NA	NA	NA	NA	Yes	IMR90:Mesenchymal_Stem_Cell	8.76113e-10	rs768019	4
ENSG00000224977	RP11-160H22.3	1	173991647	173992123	1	lincRNA	105371620	LOC105371620	NA	NA	0	0	0	NA	NA	NA	NA	Yes	IMR90:Mesenchymal_Stem_Cell	8.76113e-10	rs768019	4
ENSG00000198700	IPO9	1	201798269	201853422	1	protein_coding	55705	IPO9	0.999992	3.33395	1	22.1	1	1.2753e-05	0.0121043	GTEx/v8/Artery_Aorta	+	No	NA	2.02321e-09	rs11450190	5
ENSG00000198892	SHISA4	1	201857808	201861434	1	protein_coding	149345	SHISA4	0.00107148	0.256183	1	22.1	3	5.44338e-08	8.63179e-69	GTEx/v8/Thyroid	+	No	NA	2.02321e-09	rs11450190	5
ENSG00000223774	RP11-307B6.3	1	201862970	201869106	1	antisense	NA	NA	NA	NA	1	22.1	0	NA	NA	NA	NA	No	NA	2.02321e-09	rs11450190	5
ENSG00000163431	LMOD1	1	201865580	201915715	-1	protein_coding	25802	LMOD1	0.790873	-0.0854091	1	22.1	3	6.47623e-29	4.88871e-23	GTEx/v8/Adipose_Subcutaneous:GTEx/v8/Adipose_Visceral_Omentum:GTEx/v8/Artery_Aorta:GTEx/v8/Artery_Tibial:GTEx/v8/Breast_Mammary_Tissue:GTEx/v8/Colon_Sigmoid:GTEx/v8/Colon_Transverse:GTEx/v8/Esophagus_Mucosa:GTEx/v8/Esophagus_Muscularis:GTEx/v8/Heart_Atrial_Appendage:GTEx/v8/Lung:GTEx/v8/Muscle_Skeletal:GTEx/v8/Nerve_Tibial:GTEx/v8/Cells_Cultured_fibroblasts:GTEx/v8/Skin_Not_Sun_Exposed_Suprapubic:GTEx/v8/Skin_Sun_Exposed_Lower_leg:GTEx/v8/Small_Intestine_Terminal_Ileum:GTEx/v8/Testis:GTEx/v8/Thyroid	-	No	NA	2.02321e-09	rs11450190	5
ENSG00000134375	TIMM17A	1	201924619	201939789	1	protein_coding	10440	TIMM17A	0.243778	-0.217287	0	0	3	6.48962e-06	1.19899e-69	GTEx/v8/Artery_Tibial:GTEx/v8/Esophagus_Gastroesophageal_Junction	+	No	NA	2.02321e-09	rs11450190	5
ENSG00000176393	RNPEP	1	201951500	201975275	1	protein_coding	6051	RNPEP	4.80666e-11	0.255145	0	0	3	3.18079e-06	2.8766e-26	GTEx/v8/Esophagus_Mucosa:GTEx/v8/Muscle_Skeletal:GTEx/v8/Nerve_Tibial:GTEx/v8/Cells_Cultured_fibroblasts	-	No	NA	2.02321e-09	rs11450190	5
ENSG00000143641	GALNT2	1	230193536	230417870	1	protein_coding	2590	GALNT2	0.881986	4.22366	1	16.68	0	NA	NA	NA	NA	No	NA	2.03568e-06	rs4846917	6
ENSG00000184731	FAM110C	2	38814	46870	-1	protein_coding	642273	FAM110C	8.70817e-08	0.00744277	0	0	0	NA	NA	NA	NA	Yes	IMR90:Mesenchymal_Stem_Cell:Mesendoderm	1.05167e-10	rs7563362	7
ENSG00000143727	ACP1	2	264140	278283	1	protein_coding	52	ACP1	0.00220753	-0.305213	0	0	0	NA	NA	NA	NA	Yes	Adult_Cortex:Fetal_Cortex	1.05167e-10	rs7563362	7
ENSG00000189292	FAM150B	2	279558	288851	-1	protein_coding	285016	FAM150B	0.384938	NA	0	0	1	9.35863e-05	3.23877e-05	GTEx/v8/Adipose_Subcutaneous:GTEx/v8/Skin_Sun_Exposed_Lower_leg	-	Yes	Spleen:IMR90:Mesendoderm:Neural_Progenitor_Cell:Trophoblast-like_Cell:hESC	7.91225e-11	rs7563362	7
ENSG00000233633	AC093326.3	2	558204	578145	1	lincRNA	NA	NA	NA	NA	0	0	0	NA	NA	NA	NA	Yes	Mesendoderm:hESC	1.05167e-10	rs7563362	7
ENSG00000115705	TPO	2	1377995	1547483	1	protein_coding	7173	TPO	1.35597e-07	0.590394	0	0	0	NA	NA	NA	NA	Yes	IMR90	1.05167e-10	rs7563362	7
ENSG00000130508	PXDN	2	1635659	1748624	-1	protein_coding	7837	PXDN	2.03603e-05	0.249025	0	0	0	NA	NA	NA	NA	Yes	Adult_Cortex:Fetal_Cortex	1.05167e-10	rs7563362	7
ENSG00000232057	AC093390.1	2	1828184	1832439	1	antisense	NA	NA	NA	NA	0	0	0	NA	NA	NA	NA	Yes	IMR90:Mesenchymal_Stem_Cell	1.05167e-10	rs7563362	7
ENSG00000118960	HS1BP3	2	20760208	20850849	-1	protein_coding	64342	HS1BP3	0.000353325	2.11433	0	0	0	NA	NA	NA	NA	Yes	IMR90:Mesenchymal_Stem_Cell:Trophoblast-like_Cell	2.74916e-12	rs673548	8
ENSG00000143869	GDF7	2	20866424	20873418	1	protein_coding	151449	GDF7	0.778067	0.171954	0	0	0	NA	NA	NA	NA	Yes	IMR90:Mesenchymal_Stem_Cell:Trophoblast-like_Cell	2.74916e-12	rs673548	8
ENSG00000260396	AC012065.7	2	20877569	20879005	1	lincRNA	NA	NA	NA	NA	0	0	0	NA	NA	NA	NA	Yes	IMR90:Mesenchymal_Stem_Cell:Trophoblast-like_Cell	2.74916e-12	rs673548	8
ENSG00000118961	C2orf43	2	20883788	21022882	-1	protein_coding	60526	C2orf43	0.000647485	-0.605069	0	0	0	NA	NA	NA	NA	Yes	IMR90:Mesenchymal_Stem_Cell:Mesendoderm:hESC	2.74916e-12	rs673548	8
ENSG00000261012	RP11-116D2.1	2	21222185	21223789	-1	lincRNA	NA	NA	NA	NA	1	24.9	0	NA	NA	NA	NA	No	NA	1.38612e-14	rs673548	8
ENSG00000084674	APOB	2	21224301	21266945	-1	protein_coding	338	APOB	5.49085e-16	-0.346892	1	24.9	1	1.62724e-08	1.88901e-24	GTEx/v8/Adipose_Subcutaneous:GTEx/v8/Heart_Left_Ventricle	+	No	NA	1.38612e-14	rs673548	8
ENSG00000232451	AC016768.1	2	23240997	23421927	-1	lincRNA	NA	NA	NA	NA	0	0	0	NA	NA	NA	NA	Yes	IMR90:Mesenchymal_Stem_Cell	2.74916e-12	rs673548	8
ENSG00000084693	AGBL5	2	27265232	27293490	1	protein_coding	60509	AGBL5	0.0206949	-0.378651	1	15.8	0	NA	NA	NA	NA	No	NA	NA	rs7573066	9
ENSG00000228474	OST4	2	27293340	27294641	-1	protein_coding	100128731	OST4	NA	NA	1	15.8	0	NA	NA	NA	NA	No	NA	NA	rs7573066	9
ENSG00000138080	EMILIN1	2	27301435	27309271	1	protein_coding	11117	EMILIN1	0.00521656	NA	1	15.8	1	4.4489e-06	0.000214913	GTEx/v8/Whole_Blood	NA	No	NA	NA	rs7573066	9
ENSG00000138030	KHK	2	27309615	27323640	1	protein_coding	3795	KHK	5.36079e-05	NA	1	15.8	1	3.77002e-05	5.52447e-67	GTEx/v8/Muscle_Skeletal	NA	No	NA	NA	rs7573066	9
ENSG00000138028	CGREF1	2	27321757	27341995	-1	protein_coding	10669	CGREF1	5.50291e-08	0.491986	0	0	1	2.11959e-05	1.1578e-15	GTEx/v8/Esophagus_Mucosa	NA	No	NA	NA	rs7573066	9
ENSG00000138074	SLC5A6	2	27422455	27435826	-1	protein_coding	8884	SLC5A6	0.571968	-0.400099	0	0	7	3.1318e-09	5.95865e-18	GTEx/v8/Whole_Blood:GTEx/v8/Artery_Aorta:GTEx/v8/Artery_Coronary:GTEx/v8/Artery_Tibial:GTEx/v8/Colon_Sigmoid:GTEx/v8/Esophagus_Mucosa:GTEx/v8/Esophagus_Muscularis:GTEx/v8/Heart_Left_Ventricle:GTEx/v8/Lung:GTEx/v8/Nerve_Tibial:GTEx/v8/Pituitary:GTEx/v8/Cells_Cultured_fibroblasts:GTEx/v8/Spleen:GTEx/v8/Thyroid	+	No	NA	9.99816e-09	rs1260327	9
ENSG00000138085	ATRAID	2	27434895	27440046	1	protein_coding	51374	ATRAID	0.00791395	NA	0	0	12	1.21524e-11	1.03894e-28	GTEx/v8/Adipose_Subcutaneous:GTEx/v8/Adipose_Visceral_Omentum:GTEx/v8/Whole_Blood:GTEx/v8/Artery_Aorta:GTEx/v8/Artery_Tibial:GTEx/v8/Brain_Cerebellar_Hemisphere:GTEx/v8/Brain_Cerebellum:GTEx/v8/Brain_Frontal_Cortex_BA9:GTEx/v8/Breast_Mammary_Tissue:GTEx/v8/Colon_Sigmoid:GTEx/v8/Colon_Transverse:GTEx/v8/Esophagus_Gastroesophageal_Junction:GTEx/v8/Esophagus_Mucosa:GTEx/v8/Esophagus_Muscularis:GTEx/v8/Lung:GTEx/v8/Muscle_Skeletal:GTEx/v8/Nerve_Tibial:GTEx/v8/Prostate:GTEx/v8/Cells_Cultured_fibroblasts:GTEx/v8/Skin_Not_Sun_Exposed_Suprapubic:GTEx/v8/Skin_Sun_Exposed_Lower_leg:GTEx/v8/Stomach:GTEx/v8/Testis:GTEx/v8/Thyroid	-	No	NA	3.36357e-16	rs1260327;rs4665972;rs35012162	9
ENSG00000084774	CAD	2	27440258	27466811	1	protein_coding	790	CAD	1	-0.710759	0	0	7	1.0847e-09	9.08683e-20	GTEx/v8/Whole_Blood:GTEx/v8/Esophagus_Mucosa:GTEx/v8/Muscle_Skeletal:GTEx/v8/Pancreas:GTEx/v8/Pituitary:GTEx/v8/Skin_Not_Sun_Exposed_Suprapubic:GTEx/v8/Skin_Sun_Exposed_Lower_leg:GTEx/v8/Small_Intestine_Terminal_Ileum:GTEx/v8/Thyroid	+	No	NA	9.99816e-09	rs1260327	9
ENSG00000138100	TRIM54	2	27505260	27530307	1	protein_coding	57159	TRIM54	8.24708e-07	-1.05327	0	0	7	7.42279e-07	1.1557e-07	GTEx/v8/Testis	+	No	NA	9.99816e-09	rs1260327	9
ENSG00000115204	MPV17	2	27532360	27548547	-1	protein_coding	4358	MPV17	1.10287e-08	-0.205369	0	0	2	0.000144866	0.0181076	GTEx/v8/Esophagus_Mucosa	NA	No	NA	NA	rs7602555	9
ENSG00000115207	GTF3C2	2	27548716	27579868	-1	protein_coding	2976	GTF3C2	0.999786	-0.837016	0	0	0	NA	NA	NA	NA	Yes	GM12878:IMR90:Mesenchymal_Stem_Cell	9.99816e-09	rs1260327	9
ENSG00000234072	AC074117.10	2	27579113	27590489	1	antisense	NA	NA	NA	NA	1	18.47	12	7.88976e-36	7.40009e-30	GTEx/v8/Adipose_Visceral_Omentum:GTEx/v8/Adrenal_Gland:GTEx/v8/Brain_Cerebellar_Hemisphere:GTEx/v8/Brain_Cerebellum:GTEx/v8/Brain_Cortex:GTEx/v8/Brain_Frontal_Cortex_BA9:GTEx/v8/Colon_Sigmoid:GTEx/v8/Colon_Transverse:GTEx/v8/Esophagus_Gastroesophageal_Junction:GTEx/v8/Esophagus_Mucosa:GTEx/v8/Esophagus_Muscularis:GTEx/v8/Muscle_Skeletal:GTEx/v8/Pancreas:GTEx/v8/Prostate:GTEx/v8/Cells_Cultured_fibroblasts:GTEx/v8/Skin_Sun_Exposed_Lower_leg:GTEx/v8/Thyroid	+	Yes	GM12878:IMR90:Mesenchymal_Stem_Cell	3.36357e-16	rs1260327;rs4665972;rs35012162	9
ENSG00000115211	EIF2B4	2	27587219	27593353	-1	protein_coding	8890	EIF2B4	0.83261	-0.214235	1	18.47	0	NA	NA	NA	NA	Yes	GM12878:IMR90:Mesenchymal_Stem_Cell	9.99816e-09	rs1260327	9
ENSG00000115234	SNX17	2	27593389	27599995	1	protein_coding	9784	SNX17	0.68618	-0.681943	2	18.47	15	4.6965e-88	2.15166e-75	GTEx/v8/Adipose_Subcutaneous:GTEx/v8/Artery_Aorta:GTEx/v8/Artery_Tibial:GTEx/v8/Brain_Caudate_basal_ganglia:GTEx/v8/Brain_Frontal_Cortex_BA9:GTEx/v8/Brain_Putamen_basal_ganglia:GTEx/v8/Esophagus_Muscularis:GTEx/v8/Heart_Atrial_Appendage:GTEx/v8/Heart_Left_Ventricle:GTEx/v8/Lung:GTEx/v8/Muscle_Skeletal:GTEx/v8/Cells_Cultured_fibroblasts:GTEx/v8/Skin_Sun_Exposed_Lower_leg	+	Yes	GM12878:IMR90:Mesenchymal_Stem_Cell	3.36357e-16	rs1260327;rs4665972;rs35012162;rs7602555	9
ENSG00000163795	ZNF513	2	27600098	27603657	-1	protein_coding	130557	ZNF513	0.940738	NA	2	18.47	1	0.000155607	0.0342333	GTEx/v8/Artery_Aorta	+	Yes	IMR90	9.99816e-09	rs1260327	9
ENSG00000115241	PPM1G	2	27604061	27632554	-1	protein_coding	5496	PPM1G	0.99601	-0.482626	1	12.85	8	1.40859e-13	9.78623e-11	GTEx/v8/Adipose_Subcutaneous:GTEx/v8/Adipose_Visceral_Omentum:GTEx/v8/Adrenal_Gland:GTEx/v8/Whole_Blood:GTEx/v8/Artery_Tibial:GTEx/v8/Breast_Mammary_Tissue:GTEx/v8/Colon_Transverse:GTEx/v8/Esophagus_Muscularis:GTEx/v8/Heart_Atrial_Appendage:GTEx/v8/Lung:GTEx/v8/Muscle_Skeletal:GTEx/v8/Nerve_Tibial:GTEx/v8/Pancreas:GTEx/v8/Pituitary:GTEx/v8/Cells_Cultured_fibroblasts:GTEx/v8/Skin_Not_Sun_Exposed_Suprapubic:GTEx/v8/Skin_Sun_Exposed_Lower_leg:GTEx/v8/Spleen:GTEx/v8/Stomach:GTEx/v8/Testis:GTEx/v8/Thyroid	+	Yes	IMR90	3.36357e-16	rs1260327;rs4665972	9
ENSG00000115216	NRBP1	2	27650657	27665126	1	protein_coding	29959	NRBP1	0.999549	-1.38971	2	14.1	13	7.71351e-36	1.34747e-35	GTEx/v8/Adipose_Subcutaneous:GTEx/v8/Adipose_Visceral_Omentum:GTEx/v8/Cells_EBV-transformed_lymphocytes:GTEx/v8/Whole_Blood:GTEx/v8/Artery_Aorta:GTEx/v8/Artery_Tibial:GTEx/v8/Breast_Mammary_Tissue:GTEx/v8/Colon_Sigmoid:GTEx/v8/Colon_Transverse:GTEx/v8/Esophagus_Gastroesophageal_Junction:GTEx/v8/Esophagus_Mucosa:GTEx/v8/Esophagus_Muscularis:GTEx/v8/Heart_Atrial_Appendage:GTEx/v8/Lung:GTEx/v8/Nerve_Tibial:GTEx/v8/Prostate:GTEx/v8/Cells_Cultured_fibroblasts:GTEx/v8/Skin_Not_Sun_Exposed_Suprapubic:GTEx/v8/Skin_Sun_Exposed_Lower_leg:GTEx/v8/Small_Intestine_Terminal_Ileum:GTEx/v8/Testis:GTEx/v8/Thyroid	+	Yes	Promoter_anchored_loops:Adult_Cortex:IMR90:Mesenchymal_Stem_Cell:Mesendoderm	3.36357e-16	rs1260327;rs4665972;rs35012162	9
ENSG00000157992	KRTCAP3	2	27665233	27669348	1	protein_coding	200634	KRTCAP3	0.0445235	NA	0	0	11	5.05699e-18	8.08415e-14	GTEx/v8/Adipose_Visceral_Omentum:GTEx/v8/Adrenal_Gland:GTEx/v8/Whole_Blood:GTEx/v8/Brain_Caudate_basal_ganglia:GTEx/v8/Brain_Cortex:GTEx/v8/Brain_Nucleus_accumbens_basal_ganglia:GTEx/v8/Esophagus_Mucosa:GTEx/v8/Lung:GTEx/v8/Muscle_Skeletal:GTEx/v8/Skin_Not_Sun_Exposed_Suprapubic:GTEx/v8/Skin_Sun_Exposed_Lower_leg:GTEx/v8/Spleen:GTEx/v8/Thyroid	-	Yes	IMR90:Mesenchymal_Stem_Cell:Mesendoderm	3.36357e-16	rs1260327;rs4665972;rs35012162;rs7602555	9
ENSG00000138002	IFT172	2	27667238	27712656	-1	protein_coding	26160	IFT172	2.29012e-18	-0.505255	1	15.52	10	1.18594e-06	4.33669e-09	GTEx/v8/Brain_Cortex:GTEx/v8/Cells_Cultured_fibroblasts:GTEx/v8/Spleen	-	Yes	IMR90	4.16677e-13	rs1260327;rs35012162;rs7602555	9
ENSG00000115226	FNDC4	2	27714750	27718112	-1	protein_coding	64838	FNDC4	0.759219	NA	1	15.52	13	4.15417e-11	2.50328e-25	GTEx/v8/Spleen:GTEx/v8/Thyroid	-	Yes	IMR90	3.36357e-16	rs1260327;rs35012162;rs4665972;rs7602555	9
ENSG00000084734	GCKR	2	27719709	27746554	1	protein_coding	2646	GCKR	3.58393e-16	-0.155698	2	15.52	12	1.83543e-08	2.34269e-20	GTEx/v8/Spleen:GTEx/v8/Thyroid	-	No	NA	3.36357e-16	rs1260327;rs4665972;rs35012162	9
ENSG00000221843	C2orf16	2	27799389	27805588	1	protein_coding	84226	C2orf16	3.91662e-17	-0.329747	2	14.88	10	6.16764e-06	2.05669e-06	GTEx/v8/Spleen:GTEx/v8/Thyroid	-	No	NA	3.36357e-16	rs35012162;rs1260327;rs4665972	9
ENSG00000221531	AC074091.1	2	27804756	27804813	-1	miRNA	NA	NA	NA	NA	2	14.88	0	NA	NA	NA	NA	No	NA	1.33107e-12	rs35012162	9
ENSG00000243943	ZNF512	2	27805897	27858041	1	protein_coding	84450	ZNF512	0.949147	-1.27925	2	14.88	1	0.000167068	0.00687327	GTEx/v8/Thyroid	-	Yes	Promoter_anchored_loops:Adult_Cortex:Fetal_Cortex:Liver:IMR90:Mesenchymal_Stem_Cell:Mesendoderm:Trophoblast-like_Cell:hESC	4.16677e-13	rs35012162;rs1260327	9
ENSG00000176714	CCDC121	2	27848506	27851879	-1	protein_coding	79635	CCDC121	9.72714e-05	-0.266319	0	0	0	NA	NA	NA	NA	Yes	Left_Ventricle:Liver:GM12878:IMR90:Mesenchymal_Stem_Cell:Mesendoderm:Trophoblast-like_Cell:hESC	9.99816e-09	rs1260327	9
ENSG00000198522	GPN1	2	27851114	27874375	1	protein_coding	11321	GPN1	0.00490359	-0.238155	0	0	13	6.86325e-18	2.44204e-13	GTEx/v8/Brain_Cerebellar_Hemisphere:GTEx/v8/Brain_Cerebellum:GTEx/v8/Heart_Atrial_Appendage:GTEx/v8/Heart_Left_Ventricle:GTEx/v8/Muscle_Skeletal:GTEx/v8/Cells_Cultured_fibroblasts:GTEx/v8/Skin_Not_Sun_Exposed_Suprapubic:GTEx/v8/Skin_Sun_Exposed_Lower_leg:GTEx/v8/Testis	+	Yes	Left_Ventricle:Liver:GM12878:IMR90:Mesenchymal_Stem_Cell:Mesendoderm:Trophoblast-like_Cell:hESC	3.36357e-16	rs1260327;rs35012162;rs4665972	9
ENSG00000119760	SUPT7L	2	27873679	27886676	-1	protein_coding	9913	SUPT7L	0.833193	-0.966219	0	0	0	NA	NA	NA	NA	Yes	Adult_Cortex:IMR90	9.99816e-09	rs1260327	9
ENSG00000163798	SLC4A1AP	2	27886338	27917840	1	protein_coding	22950	SLC4A1AP	7.73999e-07	-0.546764	1	15.03	13	4.17904e-06	1.53065e-12	GTEx/v8/Esophagus_Mucosa:GTEx/v8/Lung:GTEx/v8/Muscle_Skeletal:GTEx/v8/Cells_Cultured_fibroblasts:GTEx/v8/Skin_Not_Sun_Exposed_Suprapubic:GTEx/v8/Skin_Sun_Exposed_Lower_leg	-	Yes	Adult_Cortex:IMR90	4.16677e-13	rs35012162;rs1260327;rs7602555	9
ENSG00000205334	AC074091.13	2	27928653	27938599	-1	protein_coding	100129995	LINC01460	NA	NA	0	0	0	NA	NA	NA	NA	Yes	Left_Ventricle:Liver:IMR90:Mesenchymal_Stem_Cell:Mesendoderm:Trophoblast-like_Cell:hESC	5.75029e-08	rs7602555	9
ENSG00000243147	MRPL33	2	27994584	28210954	1	protein_coding	9553	MRPL33	0.749165	-0.22013	1	14.77	1	6.23914e-05	0.0266515	GTEx/v8/Testis	-	Yes	IMR90:Mesenchymal_Stem_Cell	4.16677e-13	rs35012162;rs7602555	9
ENSG00000171174	RBKS	2	28004231	28113965	-1	protein_coding	64080	RBKS	1.93198e-05	-0.689745	1	14.77	4	9.28809e-06	0.000253826	GTEx/v8/Colon_Sigmoid:GTEx/v8/Nerve_Tibial:GTEx/v8/Thyroid	+	Yes	Left_Ventricle:IMR90:Mesenchymal_Stem_Cell:Mesendoderm	4.16677e-13	rs35012162;rs7602555	9
ENSG00000158019	BRE	2	28112808	28561768	1	protein_coding	9577	BRE	0.279976	NA	4	16.82	5	5.97338e-06	0.0024977	GTEx/v8/Thyroid	+	Yes	Left_Ventricle:IMR90:Mesenchymal_Stem_Cell:Mesendoderm	4.16677e-13	rs7602555;rs35012162	9
ENSG00000223522	AC093690.1	2	28530558	28533326	-1	antisense	100505716	LOC100505716	NA	NA	0	0	5	7.05851e-06	8.47731e-09	GTEx/v8/Pituitary:GTEx/v8/Testis	+	No	NA	4.16677e-13	rs35012162;rs7602555	9
ENSG00000229951	AC104695.3	2	28607276	28617539	-1	antisense	403150	FLJ31356	NA	NA	0	0	0	NA	NA	NA	NA	Yes	Left_Ventricle:Liver:IMR90:Mesenchymal_Stem_Cell:Mesendoderm:Trophoblast-like_Cell:hESC	9.99816e-09	rs1260327:rs7602555	9
ENSG00000075426	FOSL2	2	28615315	28640179	1	protein_coding	2355	FOSL2	0.925334	-2.20416	0	0	0	NA	NA	NA	NA	Yes	Left_Ventricle:Liver:IMR90:Mesenchymal_Stem_Cell:Mesendoderm:Trophoblast-like_Cell:hESC	9.99816e-09	rs1260327:rs7602555	9
ENSG00000270640	RP11-373D23.2	2	28619682	28619977	1	sense_intronic	NA	NA	NA	NA	0	0	0	NA	NA	NA	NA	Yes	Left_Ventricle:Liver:IMR90:Mesenchymal_Stem_Cell:Mesendoderm:Trophoblast-like_Cell:hESC	9.99816e-09	rs1260327:rs7602555	9
ENSG00000213639	PPP1CB	2	28974506	29025806	1	protein_coding	5500	PPP1CB	0.997195	0.00183917	0	0	0	NA	NA	NA	NA	Yes	Adult_Cortex:IMR90	9.99816e-09	rs1260327:rs7602555	9
ENSG00000115970	THADA	2	43393800	43823185	-1	protein_coding	63892	THADA	1.24008e-28	-0.3799	0	0	0	NA	NA	NA	NA	Yes	Aorta:Left_Ventricle:GM12878:IMR90:Mesenchymal_Stem_Cell:Mesendoderm:Trophoblast-like_Cell	5.67806e-12	rs7586471	10
ENSG00000152518	ZFP36L2	2	43449541	43453748	-1	protein_coding	678	ZFP36L2	0.456434	-0.44054	0	0	0	NA	NA	NA	NA	Yes	Aorta:Left_Ventricle:Liver:Pancreas:Right_Ventricle:Spleen:GM12878:IMR90:Mesenchymal_Stem_Cell:Mesendoderm:Neural_Progenitor_Cell:Trophoblast-like_Cell:hESC	5.67806e-12	rs7586471	10
ENSG00000234936	AC010883.5	2	43456712	43460533	1	antisense	NA	NA	NA	NA	0	0	0	NA	NA	NA	NA	Yes	Aorta:Left_Ventricle:Liver:Pancreas:Right_Ventricle:Spleen:GM12878:IMR90:Mesenchymal_Stem_Cell:Mesendoderm:Neural_Progenitor_Cell:Trophoblast-like_Cell:hESC	5.67806e-12	rs7586471	10
ENSG00000011523	CEP68	2	65283500	65314138	1	protein_coding	23177	CEP68	0.371623	0.129389	2	13.52	5	2.72234e-79	2.32863e-70	GTEx/v8/Adipose_Subcutaneous:GTEx/v8/Adipose_Visceral_Omentum:GTEx/v8/Adrenal_Gland:GTEx/v8/Whole_Blood:GTEx/v8/Artery_Aorta:GTEx/v8/Artery_Coronary:GTEx/v8/Artery_Tibial:GTEx/v8/Breast_Mammary_Tissue:GTEx/v8/Colon_Sigmoid:GTEx/v8/Colon_Transverse:GTEx/v8/Esophagus_Gastroesophageal_Junction:GTEx/v8/Esophagus_Muscularis:GTEx/v8/Heart_Atrial_Appendage:GTEx/v8/Heart_Left_Ventricle:GTEx/v8/Liver:GTEx/v8/Lung:GTEx/v8/Muscle_Skeletal:GTEx/v8/Nerve_Tibial:GTEx/v8/Ovary:GTEx/v8/Pancreas:GTEx/v8/Cells_Cultured_fibroblasts:GTEx/v8/Skin_Not_Sun_Exposed_Suprapubic:GTEx/v8/Skin_Sun_Exposed_Lower_leg:GTEx/v8/Spleen:GTEx/v8/Stomach:GTEx/v8/Testis:GTEx/v8/Thyroid	+	No	NA	4.46992e-12	rs71394917	12
ENSG00000138069	RAB1A	2	65297835	65357240	-1	protein_coding	5861	RAB1A	0.602946	-0.908746	2	19.19	3	2.96127e-05	0.0299532	GTEx/v8/Artery_Tibial	+	No	NA	4.46992e-12	rs71394917	12
ENSG00000115267	IFIH1	2	163123589	163175213	-1	protein_coding	64135	IFIH1	6.00239e-26	-0.0424443	0	0	0	NA	NA	NA	NA	Yes	Mesenchymal_Stem_Cell	2.30622e-20	rs6712203	13
ENSG00000115271	GCA	2	163175350	163228105	1	protein_coding	25801	GCA	0.000445655	-0.086474	0	0	0	NA	NA	NA	NA	Yes	Mesenchymal_Stem_Cell	2.30622e-20	rs6712203	13
ENSG00000184611	KCNH7	2	163227917	163695240	-1	protein_coding	90134	KCNH7	0.984446	NA	0	0	0	NA	NA	NA	NA	Yes	Mesenchymal_Stem_Cell:hESC	2.30622e-20	rs6712203:rs566596164	13
ENSG00000115290	GRB14	2	165349322	165478358	-1	protein_coding	2888	GRB14	0.0966012	NA	0	0	3	1.11911e-20	8.16217e-16	GTEx/v8/Esophagus_Muscularis:GTEx/v8/Heart_Atrial_Appendage	+	Yes	hESC	2.04833e-20	rs566596164;rs6712203	13
ENSG00000082438	COBLL1	2	165510134	165700189	-1	protein_coding	22837	COBLL1	0.0121974	0.157057	2	18.07	3	1.2194e-07	3.37548e-08	GTEx/v8/Adipose_Visceral_Omentum:GTEx/v8/Artery_Aorta:GTEx/v8/Brain_Cerebellum:GTEx/v8/Brain_Cortex:GTEx/v8/Thyroid	-	No	NA	2.04833e-20	rs566596164;rs6712203;rs355794	13
ENSG00000206869	SNORA70F	2	165544153	165544287	-1	snoRNA	100337591	SNORA70F	NA	NA	0	0	2	1.0598e-05	0.000936975	GTEx/v8/Lung:GTEx/v8/Nerve_Tibial	+	No	NA	2.04833e-20	rs6712203	13
ENSG00000233255	AC019181.2	2	165697259	165705844	1	antisense	NA	NA	NA	NA	0	0	0	NA	NA	NA	NA	Yes	Liver:Mesenchymal_Stem_Cell:Mesendoderm:Trophoblast-like_Cell:hESC	2.30622e-20	rs6712203:rs566596164	13
ENSG00000169507	SLC38A11	2	165752696	165812035	-1	protein_coding	151258	SLC38A11	1.92551e-06	-0.552928	0	0	3	3.37157e-14	2.24903e-104	GTEx/v8/Adipose_Subcutaneous:GTEx/v8/Breast_Mammary_Tissue:GTEx/v8/Esophagus_Muscularis:GTEx/v8/Muscle_Skeletal:GTEx/v8/Nerve_Tibial:GTEx/v8/Stomach:GTEx/v8/Testis:GTEx/v8/Thyroid	-	Yes	Mesendoderm	2.04833e-20	rs6712203;rs355794	13
ENSG00000236283	AC013463.2	2	165848494	165947803	1	antisense	NA	NA	NA	NA	0	0	2	1.24452e-06	2.31259e-10	GTEx/v8/Nerve_Tibial:GTEx/v8/Thyroid	+	No	NA	2.04833e-20	rs6712203	13
ENSG00000153253	SCN3A	2	165944032	166060577	-1	protein_coding	6328	SCN3A	1	-1.33123	0	0	0	NA	NA	NA	NA	Yes	Left_Ventricle:IMR90:Mesenchymal_Stem_Cell:Mesendoderm:hESC	2.30622e-20	rs6712203	13
ENSG00000136531	SCN2A	2	166095912	166248818	1	protein_coding	6326	SCN2A	1	-0.968463	0	0	2	9.32787e-11	1.52636e-08	GTEx/v8/Nerve_Tibial	+	Yes	Mesenchymal_Stem_Cell	2.04833e-20	rs6712203	13
ENSG00000115339	GALNT3	2	166604101	166651192	-1	protein_coding	2591	GALNT3	2.01163e-05	-1.1179	0	0	0	NA	NA	NA	NA	Yes	Mesendoderm	2.30622e-20	rs6712203	13
ENSG00000235192	AC009495.2	2	166651361	166666520	1	lincRNA	NA	NA	NA	NA	0	0	0	NA	NA	NA	NA	Yes	Mesendoderm	2.30622e-20	rs6712203	13
ENSG00000169432	SCN9A	2	167051695	167232503	-1	protein_coding	6335	SCN9A	9.30185e-13	1.2926	0	0	0	NA	NA	NA	NA	Yes	Mesenchymal_Stem_Cell	2.30622e-20	rs6712203	13
ENSG00000169047	IRS1	2	227596033	227664475	-1	protein_coding	3667	IRS1	0.218507	-1.69763	0	0	5	1.23773e-13	8.00906e-13	GTEx/v8/Adipose_Subcutaneous:GTEx/v8/Adipose_Visceral_Omentum	-	No	NA	7.08272e-25	rs1515114;rs1515100;rs2713538	14
ENSG00000272622	RP11-395N3.2	2	227664862	227675745	1	lincRNA	NA	NA	NA	NA	0	0	5	2.45039e-08	3.00359e-06	GTEx/v8/Adipose_Subcutaneous:GTEx/v8/Adipose_Visceral_Omentum	-	No	NA	7.08272e-25	rs1515114;rs1515100;rs2713538	14
ENSG00000261379	RP11-395N3.1	2	227668752	227669777	1	sense_intronic	NA	NA	NA	NA	0	0	3	5.09549e-06	5.18521e-05	GTEx/v8/Adipose_Subcutaneous	-	No	NA	7.08272e-25	rs1515114;rs1515100	14
ENSG00000178252	WDR6	3	49044495	49053386	1	protein_coding	11180	WDR6	9.19648e-07	-0.0589495	0	0	7	1.25914e-06	2.36711e-124	GTEx/v8/Adipose_Subcutaneous:GTEx/v8/Esophagus_Mucosa:GTEx/v8/Skin_Not_Sun_Exposed_Suprapubic:GTEx/v8/Skin_Sun_Exposed_Lower_leg:GTEx/v8/Thyroid	-	No	NA	2.93447e-10	3:50053937_GT_G	15
ENSG00000185909	KLHDC8B	3	49209044	49213917	1	protein_coding	200942	KLHDC8B	0.0104214	-0.0773522	0	0	6	0.000554524	8.98072e-20	GTEx/v8/Cells_Cultured_fibroblasts:GTEx/v8/Skin_Sun_Exposed_Lower_leg	+	No	NA	2.63791e-06	3:50053937_GT_G	15
ENSG00000233276	GPX1	3	49394609	49396033	-1	protein_coding	2876	GPX1	0.00693165	-0.616399	0	0	5	6.78786e-06	1.10725e-28	GTEx/v8/Adrenal_Gland:GTEx/v8/Cells_Cultured_fibroblasts:GTEx/v8/Skin_Sun_Exposed_Lower_leg	-	No	NA	2.93447e-10	3:50053937_GT_G	15
ENSG00000067560	RHOA	3	49396578	49450431	-1	protein_coding	387	RHOA	0.804698	-0.430263	0	0	11	6.25952e-07	2.138e-14	GTEx/v8/Muscle_Skeletal	+	Yes	Promoter_anchored_loops	4.41723e-10	3:50053937_GT_G	15
ENSG00000235908	RHOA-IT1	3	49402578	49404439	-1	sense_intronic	106480739	RHOA-IT1	NA	NA	0	0	1	0.000286966	0.00853858	GTEx/v8/Colon_Sigmoid	-	No	NA	2.93447e-10	3:50053937_GT_G	15
ENSG00000145022	TCTA	3	49449639	49453908	1	protein_coding	6988	TCTA	0.0132648	-0.595941	0	0	11	5.9554e-06	7.59985e-09	GTEx/v8/Cells_Cultured_fibroblasts	-	Yes	Promoter_anchored_loops	2.93447e-10	3:50053937_GT_G	15
ENSG00000145020	AMT	3	49454211	49460186	-1	protein_coding	275	AMT	0.000569475	-0.0226371	0	0	14	1.13864e-09	4.60575e-100	GTEx/v8/Adipose_Subcutaneous:GTEx/v8/Adipose_Visceral_Omentum:GTEx/v8/Whole_Blood:GTEx/v8/Artery_Aorta:GTEx/v8/Artery_Coronary:GTEx/v8/Artery_Tibial:GTEx/v8/Esophagus_Gastroesophageal_Junction:GTEx/v8/Esophagus_Mucosa:GTEx/v8/Esophagus_Muscularis:GTEx/v8/Lung:GTEx/v8/Muscle_Skeletal:GTEx/v8/Nerve_Tibial:GTEx/v8/Cells_Cultured_fibroblasts:GTEx/v8/Skin_Not_Sun_Exposed_Suprapubic:GTEx/v8/Thyroid	-	No	NA	2.93447e-10	3:50053937_GT_G	15
ENSG00000145029	NICN1	3	49460379	49466759	-1	protein_coding	84276	NICN1	0.257246	-1.08729	0	0	13	2.52939e-07	1.30111e-62	GTEx/v8/Adipose_Subcutaneous:GTEx/v8/Artery_Aorta:GTEx/v8/Artery_Tibial:GTEx/v8/Esophagus_Mucosa:GTEx/v8/Lung:GTEx/v8/Muscle_Skeletal:GTEx/v8/Nerve_Tibial:GTEx/v8/Prostate:GTEx/v8/Thyroid	-	No	NA	2.93447e-10	3:50053937_GT_G	15
ENSG00000164061	BSN	3	49591922	49708978	1	protein_coding	8927	BSN	1	-1.28511	0	0	4	4.01974e-05	9.74763e-06	GTEx/v8/Liver:GTEx/v8/Thyroid	-	No	NA	4.41723e-10	3:50053937_GT_G	15
ENSG00000164062	APEH	3	49711435	49721396	1	protein_coding	327	APEH	0.0132157	-0.271805	0	0	8	2.84065e-06	1.57262e-14	GTEx/v8/Adipose_Subcutaneous:GTEx/v8/Cells_Cultured_fibroblasts:GTEx/v8/Skin_Not_Sun_Exposed_Suprapubic	-	No	NA	2.93447e-10	3:50053937_GT_G	15
ENSG00000173531	MST1	3	49721380	49726934	-1	protein_coding	4485	MST1	1.72736e-10	0.158165	0	0	9	1.26739e-07	2.09399e-18	GTEx/v8/Adipose_Subcutaneous:GTEx/v8/Esophagus_Mucosa:GTEx/v8/Nerve_Tibial:GTEx/v8/Skin_Not_Sun_Exposed_Suprapubic:GTEx/v8/Skin_Sun_Exposed_Lower_leg:GTEx/v8/Thyroid	-	No	NA	7.90952e-10	3:50053937_GT_G	15
ENSG00000164068	RNF123	3	49726932	49758962	1	protein_coding	63891	RNF123	0.969715	-0.461991	0	0	14	6.85768e-21	6.26723e-28	GTEx/v8/Adipose_Subcutaneous:GTEx/v8/Adipose_Visceral_Omentum:GTEx/v8/Artery_Aorta:GTEx/v8/Artery_Coronary:GTEx/v8/Artery_Tibial:GTEx/v8/Brain_Anterior_cingulate_cortex_BA24:GTEx/v8/Brain_Caudate_basal_ganglia:GTEx/v8/Brain_Cerebellar_Hemisphere:GTEx/v8/Brain_Cerebellum:GTEx/v8/Brain_Cortex:GTEx/v8/Brain_Hypothalamus:GTEx/v8/Brain_Nucleus_accumbens_basal_ganglia:GTEx/v8/Brain_Putamen_basal_ganglia:GTEx/v8/Breast_Mammary_Tissue:GTEx/v8/Colon_Sigmoid:GTEx/v8/Colon_Transverse:GTEx/v8/Esophagus_Gastroesophageal_Junction:GTEx/v8/Esophagus_Mucosa:GTEx/v8/Esophagus_Muscularis:GTEx/v8/Heart_Atrial_Appendage:GTEx/v8/Heart_Left_Ventricle:GTEx/v8/Lung:GTEx/v8/Nerve_Tibial:GTEx/v8/Ovary:GTEx/v8/Pancreas:GTEx/v8/Pituitary:GTEx/v8/Prostate:GTEx/v8/Cells_Cultured_fibroblasts:GTEx/v8/Skin_Not_Sun_Exposed_Suprapubic:GTEx/v8/Skin_Sun_Exposed_Lower_leg:GTEx/v8/Testis:GTEx/v8/Thyroid	+	No	NA	2.93447e-10	3:50053937_GT_G	15
ENSG00000176020	AMIGO3	3	49754267	49761349	-1	protein_coding	386724	AMIGO3	7.50516e-06	NA	0	0	0	NA	NA	NA	NA	Yes	IMR90:Mesenchymal_Stem_Cell	1.13368e-09	3:50053937_GT_G	15
ENSG00000173540	GMPPB	3	49754277	49761384	-1	protein_coding	29925	GMPPB	8.24536e-05	-0.659554	0	0	14	5.06384e-16	3.6504e-63	GTEx/v8/Adipose_Subcutaneous:GTEx/v8/Adipose_Visceral_Omentum:GTEx/v8/Whole_Blood:GTEx/v8/Artery_Aorta:GTEx/v8/Artery_Coronary:GTEx/v8/Artery_Tibial:GTEx/v8/Brain_Caudate_basal_ganglia:GTEx/v8/Brain_Cerebellar_Hemisphere:GTEx/v8/Brain_Cerebellum:GTEx/v8/Brain_Cortex:GTEx/v8/Brain_Hippocampus:GTEx/v8/Brain_Hypothalamus:GTEx/v8/Brain_Putamen_basal_ganglia:GTEx/v8/Brain_Substantia_nigra:GTEx/v8/Breast_Mammary_Tissue:GTEx/v8/Colon_Sigmoid:GTEx/v8/Colon_Transverse:GTEx/v8/Esophagus_Gastroesophageal_Junction:GTEx/v8/Esophagus_Mucosa:GTEx/v8/Esophagus_Muscularis:GTEx/v8/Heart_Atrial_Appendage:GTEx/v8/Heart_Left_Ventricle:GTEx/v8/Liver:GTEx/v8/Lung:GTEx/v8/Muscle_Skeletal:GTEx/v8/Nerve_Tibial:GTEx/v8/Pancreas:GTEx/v8/Prostate:GTEx/v8/Skin_Not_Sun_Exposed_Suprapubic:GTEx/v8/Skin_Sun_Exposed_Lower_leg:GTEx/v8/Small_Intestine_Terminal_Ileum:GTEx/v8/Stomach:GTEx/v8/Thyroid	+	Yes	IMR90:Mesenchymal_Stem_Cell	2.93447e-10	3:50053937_GT_G	15
ENSG00000176095	IP6K1	3	49761727	49823975	-1	protein_coding	9807	IP6K1	0.23518	-2.10343	0	0	12	1.38024e-05	0.000365035	GTEx/v8/Artery_Tibial:GTEx/v8/Nerve_Tibial:GTEx/v8/Thyroid	+	No	NA	2.93447e-10	3:50053937_GT_G	15
ENSG00000187492	CDHR4	3	49828165	49837268	-1	protein_coding	389118	CDHR4	0.0134739	0.0436097	0	0	14	8.37828e-12	3.60667e-66	GTEx/v8/Artery_Aorta:GTEx/v8/Artery_Tibial:GTEx/v8/Esophagus_Mucosa:GTEx/v8/Testis:GTEx/v8/Thyroid	+	No	NA	2.93447e-10	3:50053937_GT_G	15
ENSG00000185614	FAM212A	3	49840687	49842463	1	protein_coding	389119	FAM212A	0.000589161	NA	0	0	14	5.4411e-24	1.03287e-36	GTEx/v8/Artery_Aorta:GTEx/v8/Artery_Tibial:GTEx/v8/Brain_Cerebellar_Hemisphere:GTEx/v8/Brain_Cerebellum:GTEx/v8/Esophagus_Mucosa:GTEx/v8/Muscle_Skeletal:GTEx/v8/Cells_Cultured_fibroblasts:GTEx/v8/Skin_Not_Sun_Exposed_Suprapubic:GTEx/v8/Skin_Sun_Exposed_Lower_leg	+	Yes	Spleen	2.93447e-10	3:50053937_GT_G	15
ENSG00000182179	UBA7	3	49842640	49851379	-1	protein_coding	7318	UBA7	2.68228e-14	-0.315381	0	0	14	1.71066e-33	2.47495e-51	GTEx/v8/Whole_Blood:GTEx/v8/Artery_Aorta:GTEx/v8/Artery_Tibial:GTEx/v8/Colon_Transverse:GTEx/v8/Esophagus_Mucosa:GTEx/v8/Esophagus_Muscularis:GTEx/v8/Liver:GTEx/v8/Lung:GTEx/v8/Nerve_Tibial:GTEx/v8/Pancreas:GTEx/v8/Prostate:GTEx/v8/Cells_Cultured_fibroblasts:GTEx/v8/Skin_Not_Sun_Exposed_Suprapubic:GTEx/v8/Skin_Sun_Exposed_Lower_leg:GTEx/v8/Small_Intestine_Terminal_Ileum:GTEx/v8/Spleen:GTEx/v8/Stomach:GTEx/v8/Thyroid	-	Yes	Spleen	2.93447e-10	3:50053937_GT_G	15
ENSG00000183763	TRAIP	3	49866034	49894007	-1	protein_coding	10293	TRAIP	0.125104	-0.132255	2	17.61	3	0.000120704	0.0101474	GTEx/v8/Skin_Not_Sun_Exposed_Suprapubic	+	No	NA	2.93447e-10	3:50053937_GT_G	15
ENSG00000164076	CAMKV	3	49895421	49907655	-1	protein_coding	79012	CAMKV	0.996846	-0.638323	4	18.51	14	1.65033e-18	1.46639e-13	GTEx/v8/Small_Intestine_Terminal_Ileum:GTEx/v8/Stomach:GTEx/v8/Testis	+	No	NA	2.93447e-10	3:50053937_GT_G	15
ENSG00000164078	MST1R	3	49924435	49941299	-1	protein_coding	4486	MST1R	1.69349e-20	-0.377645	2	18.51	14	6.70371e-20	3.12618e-16	GTEx/v8/Adipose_Subcutaneous:GTEx/v8/Adipose_Visceral_Omentum:GTEx/v8/Whole_Blood:GTEx/v8/Artery_Aorta:GTEx/v8/Artery_Tibial:GTEx/v8/Brain_Anterior_cingulate_cortex_BA24:GTEx/v8/Brain_Caudate_basal_ganglia:GTEx/v8/Brain_Cerebellar_Hemisphere:GTEx/v8/Brain_Cerebellum:GTEx/v8/Brain_Cortex:GTEx/v8/Brain_Nucleus_accumbens_basal_ganglia:GTEx/v8/Brain_Spinal_cord_cervical_c-1:GTEx/v8/Colon_Transverse:GTEx/v8/Esophagus_Gastroesophageal_Junction:GTEx/v8/Esophagus_Mucosa:GTEx/v8/Esophagus_Muscularis:GTEx/v8/Heart_Atrial_Appendage:GTEx/v8/Heart_Left_Ventricle:GTEx/v8/Lung:GTEx/v8/Muscle_Skeletal:GTEx/v8/Nerve_Tibial:GTEx/v8/Cells_Cultured_fibroblasts:GTEx/v8/Skin_Not_Sun_Exposed_Suprapubic:GTEx/v8/Skin_Sun_Exposed_Lower_leg:GTEx/v8/Thyroid	+	No	NA	2.93447e-10	3:50053937_GT_G	15
ENSG00000230698	CTD-2330K9.2	3	49936735	49941190	1	antisense	NA	NA	NA	NA	1	12.52	0	NA	NA	NA	NA	No	NA	4.40626e-06	3:50053937_GT_G	15
ENSG00000228008	CTD-2330K9.3	3	49941278	49954370	1	protein_coding	NA	NA	NA	NA	2	13.15	14	3.08812e-10	2.36031e-07	GTEx/v8/Artery_Aorta:GTEx/v8/Esophagus_Muscularis:GTEx/v8/Lung:GTEx/v8/Small_Intestine_Terminal_Ileum:GTEx/v8/Stomach:GTEx/v8/Thyroid	+	No	NA	2.93447e-10	3:50053937_GT_G	15
ENSG00000164077	MON1A	3	49946302	49967606	-1	protein_coding	84315	MON1A	0.00636811	-0.629673	2	13.15	13	1.52641e-07	1.16113e-05	GTEx/v8/Adrenal_Gland:GTEx/v8/Whole_Blood:GTEx/v8/Artery_Tibial:GTEx/v8/Testis:GTEx/v8/Thyroid	-	No	NA	2.93447e-10	3:50053937_GT_G	15
ENSG00000004534	RBM6	3	49977440	50137478	1	protein_coding	10180	RBM6	1	-0.685653	2	13.65	14	1.90087e-120	3.30235e-109	GTEx/v8/Adipose_Subcutaneous:GTEx/v8/Adipose_Visceral_Omentum:GTEx/v8/Adrenal_Gland:GTEx/v8/Cells_EBV-transformed_lymphocytes:GTEx/v8/Whole_Blood:GTEx/v8/Artery_Aorta:GTEx/v8/Artery_Coronary:GTEx/v8/Artery_Tibial:GTEx/v8/Brain_Amygdala:GTEx/v8/Brain_Anterior_cingulate_cortex_BA24:GTEx/v8/Brain_Caudate_basal_ganglia:GTEx/v8/Brain_Cerebellar_Hemisphere:GTEx/v8/Brain_Cerebellum:GTEx/v8/Brain_Cortex:GTEx/v8/Brain_Frontal_Cortex_BA9:GTEx/v8/Brain_Hippocampus:GTEx/v8/Brain_Hypothalamus:GTEx/v8/Brain_Nucleus_accumbens_basal_ganglia:GTEx/v8/Brain_Putamen_basal_ganglia:GTEx/v8/Brain_Spinal_cord_cervical_c-1:GTEx/v8/Brain_Substantia_nigra:GTEx/v8/Breast_Mammary_Tissue:GTEx/v8/Colon_Sigmoid:GTEx/v8/Colon_Transverse:GTEx/v8/Esophagus_Gastroesophageal_Junction:GTEx/v8/Esophagus_Mucosa:GTEx/v8/Esophagus_Muscularis:GTEx/v8/Heart_Atrial_Appendage:GTEx/v8/Heart_Left_Ventricle:GTEx/v8/Kidney_Cortex:GTEx/v8/Liver:GTEx/v8/Lung:GTEx/v8/Muscle_Skeletal:GTEx/v8/Nerve_Tibial:GTEx/v8/Ovary:GTEx/v8/Pancreas:GTEx/v8/Pituitary:GTEx/v8/Prostate:GTEx/v8/Minor_Salivary_Gland:GTEx/v8/Cells_Cultured_fibroblasts:GTEx/v8/Skin_Not_Sun_Exposed_Suprapubic:GTEx/v8/Skin_Sun_Exposed_Lower_leg:GTEx/v8/Small_Intestine_Terminal_Ileum:GTEx/v8/Spleen:GTEx/v8/Stomach:GTEx/v8/Testis:GTEx/v8/Thyroid:GTEx/v8/Uterus:GTEx/v8/Vagina	-	No	NA	2.93447e-10	3:50053937_GT_G	15
ENSG00000003756	RBM5	3	50126341	50156454	1	protein_coding	10181	RBM5	0.999999	-0.605889	2	18.47	11	8.77559e-06	0.00272786	GTEx/v8/Adipose_Visceral_Omentum:GTEx/v8/Esophagus_Mucosa:GTEx/v8/Nerve_Tibial	-	No	NA	2.93447e-10	3:50053937_GT_G	15
ENSG00000235016	RP11-493K19.3	3	50153455	50193518	-1	antisense	100129060	SEMA3F-AS1	NA	NA	3	18.47	12	2.34709e-05	0.0133782	GTEx/v8/Brain_Cerebellar_Hemisphere:GTEx/v8/Lung	-	No	NA	2.93447e-10	3:50053937_GT_G	15
ENSG00000001617	SEMA3F	3	50192478	50226508	1	protein_coding	6405	SEMA3F	0.999918	NA	2	15.54	14	1.47245e-09	8.517e-09	GTEx/v8/Adipose_Subcutaneous:GTEx/v8/Adipose_Visceral_Omentum:GTEx/v8/Artery_Aorta:GTEx/v8/Brain_Cortex:GTEx/v8/Esophagus_Muscularis:GTEx/v8/Heart_Atrial_Appendage:GTEx/v8/Heart_Left_Ventricle:GTEx/v8/Lung:GTEx/v8/Nerve_Tibial:GTEx/v8/Spleen	-	No	NA	2.93447e-10	3:50053937_GT_G	15
ENSG00000207922	MIR566	3	50210759	50210852	1	miRNA	NA	MIR566	NA	NA	1	14.19	0	NA	NA	NA	NA	No	NA	1.12052e-06	3:50053937_GT_G	15
ENSG00000114349	GNAT1	3	50229045	50233949	1	protein_coding	2779	GNAT1	2.50523e-06	-0.274733	0	0	1	0.000421791	0.0214064	GTEx/v8/Lung	-	Yes	Liver:IMR90:Mesenchymal_Stem_Cell:Mesendoderm:Trophoblast-like_Cell:hESC	1.13368e-09	3:50053937_GT_G	15
ENSG00000114353	GNAI2	3	50263724	50296787	1	protein_coding	2771	GNAI2	0.86116	-0.965006	0	0	7	7.72324e-05	0.0122345	GTEx/v8/Skin_Sun_Exposed_Lower_leg	+	Yes	IMR90:Mesenchymal_Stem_Cell	2.45482e-06	3:50053937_GT_G	15
ENSG00000230454	U73166.2	3	50297735	50300790	1	lincRNA	NA	NA	NA	NA	0	0	0	NA	NA	NA	NA	Yes	GM12878:IMR90:Mesenchymal_Stem_Cell	1.15611e-05	3:50053937_GT_G	15
ENSG00000214706	IFRD2	3	50325163	50330349	-1	protein_coding	7866	IFRD2	5.5261e-06	-0.616738	0	0	6	5.73837e-05	8.87295e-06	GTEx/v8/Muscle_Skeletal:GTEx/v8/Stomach	+	No	NA	2.45482e-06	3:50053937_GT_G	15
ENSG00000186792	HYAL3	3	50330262	50336899	-1	protein_coding	8372	HYAL3	1.52466e-05	-0.35315	0	0	14	2.17155e-13	9.33926e-66	GTEx/v8/Adipose_Subcutaneous:GTEx/v8/Whole_Blood:GTEx/v8/Artery_Coronary:GTEx/v8/Artery_Tibial:GTEx/v8/Brain_Caudate_basal_ganglia:GTEx/v8/Brain_Cerebellum:GTEx/v8/Brain_Cortex:GTEx/v8/Brain_Frontal_Cortex_BA9:GTEx/v8/Brain_Nucleus_accumbens_basal_ganglia:GTEx/v8/Brain_Putamen_basal_ganglia:GTEx/v8/Breast_Mammary_Tissue:GTEx/v8/Colon_Sigmoid:GTEx/v8/Colon_Transverse:GTEx/v8/Esophagus_Gastroesophageal_Junction:GTEx/v8/Esophagus_Mucosa:GTEx/v8/Esophagus_Muscularis:GTEx/v8/Heart_Atrial_Appendage:GTEx/v8/Lung:GTEx/v8/Nerve_Tibial:GTEx/v8/Pancreas:GTEx/v8/Pituitary:GTEx/v8/Cells_Cultured_fibroblasts:GTEx/v8/Skin_Not_Sun_Exposed_Suprapubic:GTEx/v8/Skin_Sun_Exposed_Lower_leg:GTEx/v8/Small_Intestine_Terminal_Ileum:GTEx/v8/Spleen:GTEx/v8/Stomach:GTEx/v8/Thyroid	-	No	NA	2.93447e-10	3:50053937_GT_G	15
ENSG00000243477	NAT6	3	50333833	50336852	-1	protein_coding	24142	NAT6	0.402945	-0.113189	0	0	10	1.66111e-05	1.51016e-13	GTEx/v8/Artery_Tibial:GTEx/v8/Brain_Cortex:GTEx/v8/Colon_Transverse:GTEx/v8/Cells_Cultured_fibroblasts:GTEx/v8/Skin_Sun_Exposed_Lower_leg	+	No	NA	1.13368e-09	3:50053937_GT_G	15
ENSG00000114378	HYAL1	3	50337320	50349812	-1	protein_coding	3373	HYAL1	0.00553671	0.476164	0	0	13	8.70911e-06	3.49963e-17	GTEx/v8/Adrenal_Gland:GTEx/v8/Lung:GTEx/v8/Nerve_Tibial:GTEx/v8/Skin_Sun_Exposed_Lower_leg:GTEx/v8/Spleen	+	No	NA	2.93447e-10	3:50053937_GT_G	15
ENSG00000068028	RASSF1	3	50367219	50378411	-1	protein_coding	11186	RASSF1	4.8582e-08	-0.411947	0	0	8	0.00017319	2.60183e-07	GTEx/v8/Adipose_Subcutaneous:GTEx/v8/Brain_Cerebellum	+	No	NA	2.93447e-10	3:50053937_GT_G	15
ENSG00000114395	CYB561D2	3	50388126	50395891	1	protein_coding	11068	CYB561D2	0.0147105	-0.298456	0	0	4	1.18401e-05	2.37473e-28	GTEx/v8/Esophagus_Muscularis:GTEx/v8/Liver:GTEx/v8/Muscle_Skeletal:GTEx/v8/Pancreas:GTEx/v8/Stomach:GTEx/v8/Thyroid	-	No	NA	1.12052e-06	3:50053937_GT_G	15
ENSG00000007402	CACNA2D2	3	50400233	50541675	-1	protein_coding	9254	CACNA2D2	0.999693	NA	0	0	11	7.14656e-06	0.000168169	GTEx/v8/Liver:GTEx/v8/Pancreas:GTEx/v8/Thyroid	-	No	NA	4.41723e-10	3:50053937_GT_G	15
ENSG00000114735	HEMK1	3	50606583	50622366	1	protein_coding	51409	HEMK1	8.23153e-05	-2.53452	0	0	5	6.54994e-05	3.99291e-05	GTEx/v8/Esophagus_Muscularis	-	No	NA	2.45482e-06	3:50053937_GT_G	15
ENSG00000114738	MAPKAPK3	3	50648951	50686720	1	protein_coding	7867	MAPKAPK3	2.71041e-06	0.0772686	0	0	14	5.18841e-06	9.16107e-48	GTEx/v8/Muscle_Skeletal:GTEx/v8/Thyroid	-	No	NA	2.93447e-10	3:50053937_GT_G	15
ENSG00000088538	DOCK3	3	50712672	51421629	1	protein_coding	1795	DOCK3	1	-0.836765	0	0	14	1.7937e-07	1.06288e-80	GTEx/v8/Adipose_Subcutaneous:GTEx/v8/Nerve_Tibial:GTEx/v8/Skin_Not_Sun_Exposed_Suprapubic:GTEx/v8/Skin_Sun_Exposed_Lower_leg:GTEx/v8/Thyroid	+	No	NA	2.93447e-10	3:50053937_GT_G	15
ENSG00000163939	PBRM1	3	52579368	52719933	-1	protein_coding	55193	PBRM1	1	NA	0	0	0	NA	NA	NA	NA	Yes	Mesenchymal_Stem_Cell	1.15611e-05	3:50053937_GT_G	15
ENSG00000184500	PROS1	3	93591881	93692910	-1	protein_coding	5627	PROS1	0.000209234	-0.863077	0	0	3	1.15053e-05	5.62539e-07	GTEx/v8/Heart_Atrial_Appendage:GTEx/v8/Heart_Left_Ventricle	-	No	NA	7.67308e-10	rs5850930;rs13066454	16
ENSG00000178750	STX19	3	93733213	93747454	-1	protein_coding	415117	STX19	1.15387e-05	-0.312778	0	0	4	1.22432e-07	2.89177e-20	GTEx/v8/Heart_Atrial_Appendage:GTEx/v8/Nerve_Tibial:GTEx/v8/Small_Intestine_Terminal_Ileum:GTEx/v8/Testis	+	No	NA	7.67308e-10	rs13066454;rs5850930	16
ENSG00000114019	AMOTL2	3	134074716	134094321	-1	protein_coding	51421	AMOTL2	0.207915	-0.0947526	0	0	0	NA	NA	NA	NA	Yes	IMR90	4.83727e-17	rs61789561	17
ENSG00000174579	MSL2	3	135867764	135916083	-1	protein_coding	55167	MSL2	0.889664	-1.74205	3	22.4	4	1.47537e-06	0.00490792	GTEx/v8/Liver:GTEx/v8/Thyroid	-	Yes	IMR90:Mesenchymal_Stem_Cell:Trophoblast-like_Cell	4.83727e-17	rs61789561;rs9845788;rs35087366;rs1017881	17
ENSG00000114054	PCCB	3	135969148	136056738	1	protein_coding	5096	PCCB	0.000735839	-0.38516	0	0	4	8.58878e-21	2.55963e-28	GTEx/v8/Adipose_Subcutaneous:GTEx/v8/Adipose_Visceral_Omentum:GTEx/v8/Whole_Blood:GTEx/v8/Artery_Aorta:GTEx/v8/Artery_Tibial:GTEx/v8/Brain_Caudate_basal_ganglia:GTEx/v8/Brain_Cortex:GTEx/v8/Brain_Frontal_Cortex_BA9:GTEx/v8/Brain_Nucleus_accumbens_basal_ganglia:GTEx/v8/Brain_Putamen_basal_ganglia:GTEx/v8/Breast_Mammary_Tissue:GTEx/v8/Colon_Transverse:GTEx/v8/Esophagus_Mucosa:GTEx/v8/Esophagus_Muscularis:GTEx/v8/Heart_Atrial_Appendage:GTEx/v8/Heart_Left_Ventricle:GTEx/v8/Lung:GTEx/v8/Muscle_Skeletal:GTEx/v8/Nerve_Tibial:GTEx/v8/Pancreas:GTEx/v8/Pituitary:GTEx/v8/Cells_Cultured_fibroblasts:GTEx/v8/Spleen:GTEx/v8/Stomach:GTEx/v8/Testis:GTEx/v8/Thyroid	+	Yes	Fetal_Cortex:IMR90:Mesenchymal_Stem_Cell:Trophoblast-like_Cell	4.83727e-17	rs9845788;rs61789561;rs1017881;rs35087366;rs35087366:rs61789561	17
ENSG00000118007	STAG1	3	136055077	136471220	-1	protein_coding	10274	STAG1	1	-0.647638	0	0	0	NA	NA	NA	NA	Yes	Fetal_Cortex:Aorta:Hippocampus:Left_Ventricle:Liver:Spleen:GM12878:IMR90:Mesenchymal_Stem_Cell:Mesendoderm:Trophoblast-like_Cell:hESC	4.83727e-17	rs35087366:rs61789561	17
ENSG00000261758	RP11-102M11.2	3	136471472	136474622	1	antisense	NA	NA	NA	NA	0	0	4	4.08429e-14	4.53729e-35	GTEx/v8/Brain_Caudate_basal_ganglia:GTEx/v8/Brain_Frontal_Cortex_BA9:GTEx/v8/Brain_Hippocampus:GTEx/v8/Testis	+	Yes	Fetal_Cortex:Aorta:Hippocampus:Left_Ventricle:Liver:Spleen:GM12878:IMR90:Mesenchymal_Stem_Cell:Mesendoderm:Trophoblast-like_Cell:hESC	4.83727e-17	rs9845788;rs61789561;rs35087366;rs1017881;rs35087366:rs61789561	17
ENSG00000168917	SLC35G2	3	136537489	136574734	1	protein_coding	80723	SLC35G2	0.0663953	-0.300343	0	0	1	5.62453e-06	1.62283e-05	GTEx/v8/Testis	-	Yes	GM12878:IMR90	4.83727e-17	rs35087366;rs61789561	17
ENSG00000273486	RP11-731C17.2	3	136556180	136557863	-1	antisense	NA	NA	NA	NA	0	0	4	2.4106e-10	4.14373e-39	GTEx/v8/Brain_Caudate_basal_ganglia:GTEx/v8/Brain_Cerebellar_Hemisphere:GTEx/v8/Brain_Cerebellum:GTEx/v8/Brain_Frontal_Cortex_BA9:GTEx/v8/Brain_Hippocampus:GTEx/v8/Brain_Hypothalamus:GTEx/v8/Heart_Left_Ventricle:GTEx/v8/Muscle_Skeletal	+	No	NA	4.83727e-17	rs35087366;rs61789561;rs1017881;rs9845788	17
ENSG00000239213	RP11-85F14.5	3	136560568	136580896	-1	antisense	NA	NA	NA	NA	0	0	3	6.05122e-07	8.45648e-12	GTEx/v8/Brain_Cerebellar_Hemisphere:GTEx/v8/Esophagus_Mucosa:GTEx/v8/Muscle_Skeletal	+	Yes	IMR90	4.83727e-17	rs35087366;rs61789561;rs1017881	17
ENSG00000158092	NCK1	3	136581050	136668665	1	protein_coding	4690	NCK1	0.00103503	-0.568989	0	0	1	2.42517e-05	6.90464e-07	GTEx/v8/Brain_Caudate_basal_ganglia:GTEx/v8/Skin_Not_Sun_Exposed_Suprapubic	+	Yes	IMR90	4.83727e-17	rs35087366;rs61789561	17
ENSG00000249407	IL20RB-AS1	3	136677967	136701038	-1	antisense	107986136	IL20RB-AS1	NA	NA	0	0	2	0.000133929	1.20548e-52	GTEx/v8/Testis	-	Yes	Left_Ventricle:IMR90:Mesenchymal_Stem_Cell:Mesendoderm:Trophoblast-like_Cell:hESC	4.83727e-17	rs9845788;rs35087366;rs61789561:rs35087366	17
ENSG00000138675	FGF5	4	81187753	81257834	1	protein_coding	2250	FGF5	4.31893e-05	0.709603	0	0	1	1.09691e-07	0.00103603	GTEx/v8/Kidney_Cortex	+	No	NA	5.83445e-11	rs10857147	18
ENSG00000152785	BMP3	4	81952119	81978685	1	protein_coding	651	BMP3	0.110241	1.45486	0	0	1	6.87034e-05	8.70172e-08	GTEx/v8/Brain_Cerebellum	+	No	NA	5.83445e-11	rs10857147	18
ENSG00000145431	PDGFC	4	157681606	157892546	-1	protein_coding	56034	PDGFC	0.969061	-0.339265	1	16.19	1	3.2133e-05	0.000120304	GTEx/v8/Adipose_Subcutaneous	-	No	NA	8.36084e-08	rs6822892	19
ENSG00000225940	AC022431.2	5	55807394	55902059	-1	protein_coding	101928448	C5orf67	NA	NA	1	13.24	0	NA	NA	NA	NA	No	NA	NA	rs71624138	21
ENSG00000145715	RASA1	5	86563705	86687748	1	protein_coding	5921	RASA1	0.999998	NA	0	0	0	NA	NA	NA	NA	Yes	Mesendoderm	9.13692e-12	rs5869429	22
ENSG00000134480	CCNH	5	86687311	86708836	-1	protein_coding	902	CCNH	0.00472976	-0.279835	0	0	0	NA	NA	NA	NA	Yes	Mesendoderm:hESC	2.70396e-12	rs6870983:rs5869429	22
ENSG00000249362	CTD-2316B1.1	5	86957859	86974964	1	lincRNA	NA	NA	NA	NA	0	0	0	NA	NA	NA	NA	Yes	Left_Ventricle:Liver:IMR90:Mesenchymal_Stem_Cell:Mesendoderm:Trophoblast-like_Cell:hESC	2.70396e-12	rs5869429:rs6870983	22
ENSG00000164180	TMEM161B	5	87485450	87565293	-1	protein_coding	153396	TMEM161B	0.003685	0.0123156	2	16.58	4	4.95931e-06	0.000187315	GTEx/v8/Artery_Tibial	-	Yes	Left_Ventricle:Liver:Mesenchymal_Stem_Cell:Mesendoderm:Neural_Progenitor_Cell:hESC	2.70396e-12	rs6870983;rs5869429;rs5869429:rs6870983	22
ENSG00000247828	TMEM161B-AS1	5	87564712	87732502	1	antisense	100505894	TMEM161B-AS1	NA	NA	1	19.6	5	4.86137e-08	1.16216e-44	GTEx/v8/Adipose_Subcutaneous:GTEx/v8/Adipose_Visceral_Omentum:GTEx/v8/Adrenal_Gland:GTEx/v8/Whole_Blood:GTEx/v8/Artery_Tibial:GTEx/v8/Brain_Hypothalamus:GTEx/v8/Breast_Mammary_Tissue:GTEx/v8/Esophagus_Gastroesophageal_Junction:GTEx/v8/Esophagus_Mucosa:GTEx/v8/Esophagus_Muscularis:GTEx/v8/Heart_Atrial_Appendage:GTEx/v8/Heart_Left_Ventricle:GTEx/v8/Lung:GTEx/v8/Pituitary:GTEx/v8/Cells_Cultured_fibroblasts:GTEx/v8/Skin_Not_Sun_Exposed_Suprapubic:GTEx/v8/Skin_Sun_Exposed_Lower_leg:GTEx/v8/Stomach:GTEx/v8/Testis	+	Yes	Left_Ventricle:Liver:Mesenchymal_Stem_Cell:Mesendoderm:Neural_Progenitor_Cell:hESC	2.70396e-12	rs6870983;rs5869429:rs6870983	22
ENSG00000250156	CTC-498M16.2	5	87704799	87734907	-1	lincRNA	102546226	LINC02060	NA	NA	1	19.6	0	NA	NA	NA	NA	No	NA	2.70396e-12	rs6870983	22
ENSG00000271904	CTC-498M16.4	5	87729709	87794514	-1	lincRNA	NA	NA	NA	NA	0	0	11	6.20844e-16	7.15415e-17	GTEx/v8/Brain_Amygdala:GTEx/v8/Brain_Anterior_cingulate_cortex_BA24:GTEx/v8/Brain_Caudate_basal_ganglia:GTEx/v8/Brain_Cerebellar_Hemisphere:GTEx/v8/Brain_Cerebellum:GTEx/v8/Brain_Cortex:GTEx/v8/Brain_Frontal_Cortex_BA9:GTEx/v8/Brain_Hippocampus:GTEx/v8/Brain_Hypothalamus:GTEx/v8/Brain_Nucleus_accumbens_basal_ganglia:GTEx/v8/Brain_Putamen_basal_ganglia	-	No	NA	2.70396e-12	rs6870983;rs5869429	22
ENSG00000245526	LINC00461	5	87803363	87986858	-1	lincRNA	645323	LINC00461	NA	NA	1	19.79	0	NA	NA	NA	NA	Yes	Hippocampus:Left_Ventricle:Mesendoderm:Neural_Progenitor_Cell:hESC	2.70396e-12	rs5869429;rs6870983:rs5869429	22
ENSG00000245864	CTC-467M3.1	5	87972036	88018648	1	antisense	109729137	MEF2C-AS2	NA	NA	0	0	0	NA	NA	NA	NA	Yes	Hippocampus:Left_Ventricle:Mesendoderm:Neural_Progenitor_Cell:hESC	2.70396e-12	rs6870983:rs5869429	22
ENSG00000250377	CTC-467M3.3	5	87988462	87989789	-1	lincRNA	NA	NA	NA	NA	0	0	0	NA	NA	NA	NA	Yes	Hippocampus:Left_Ventricle:Mesendoderm:Neural_Progenitor_Cell:hESC	2.70396e-12	rs6870983:rs5869429	22
ENSG00000250555	CTC-467M3.2	5	87988468	87988676	1	antisense	NA	NA	NA	NA	0	0	0	NA	NA	NA	NA	Yes	Hippocampus:Left_Ventricle:Mesendoderm:Neural_Progenitor_Cell:hESC	2.70396e-12	rs6870983:rs5869429	22
ENSG00000248309	MEF2C-AS1	5	88179145	88762215	1	antisense	101929423	MEF2C-AS1	NA	NA	0	0	6	2.93466e-06	4.03281e-22	GTEx/v8/Esophagus_Gastroesophageal_Junction:GTEx/v8/Muscle_Skeletal	-	No	NA	9.13692e-12	rs5869429	22
ENSG00000214942	AC113167.1	5	89196481	89200725	1	lincRNA	NA	NA	NA	NA	0	0	0	NA	NA	NA	NA	Yes	IMR90	9.13692e-12	rs5869429	22
ENSG00000253321	RP11-61G23.2	5	89648854	89652426	-1	lincRNA	NA	NA	NA	NA	0	0	0	NA	NA	NA	NA	Yes	Left_Ventricle:IMR90:Mesenchymal_Stem_Cell:Mesendoderm:Trophoblast-like_Cell:hESC	2.70396e-12	rs5869429:rs6870983	22
ENSG00000153140	CETN3	5	89688078	89705603	-1	protein_coding	1070	CETN3	0.0113208	-0.797954	0	0	0	NA	NA	NA	NA	Yes	IMR90:Mesenchymal_Stem_Cell:Mesendoderm:hESC	2.70396e-12	rs5869429:rs6870983	22
ENSG00000176055	MBLAC2	5	89754020	89770585	-1	protein_coding	153364	MBLAC2	0.0002801	-1.74573	0	0	0	NA	NA	NA	NA	Yes	Mesenchymal_Stem_Cell:hESC	9.13692e-12	rs5869429	22
ENSG00000176018	LYSMD3	5	89811428	89825401	-1	protein_coding	116068	LYSMD3	0.771815	-1.12509	0	0	0	NA	NA	NA	NA	Yes	Left_Ventricle:Mesenchymal_Stem_Cell	9.13692e-12	rs5869429	22
ENSG00000164199	GPR98	5	89825161	90460038	1	protein_coding	84059	GPR98	8.11098e-24	-0.0865632	0	0	0	NA	NA	NA	NA	Yes	Left_Ventricle:Mesenchymal_Stem_Cell	9.13692e-12	rs5869429	22
ENSG00000124614	RPS10	6	34385231	34393902	-1	protein_coding	6204	RPS10	0.946463	0.204718	0	0	7	1.20243e-05	4.55794e-26	GTEx/v8/Cells_Cultured_fibroblasts	+	No	NA	6.47023e-10	rs2263329;6:34753277_GA_G	23
ENSG00000196821	C6orf106	6	34555065	34664636	-1	protein_coding	64771	C6orf106	0.45403	-1.13555	0	0	7	9.48055e-15	2.73886e-27	GTEx/v8/Colon_Transverse:GTEx/v8/Muscle_Skeletal:GTEx/v8/Nerve_Tibial:GTEx/v8/Pancreas	+	No	NA	6.47023e-10	rs2263329;6:34753277_GA_G	23
ENSG00000272288	RP11-140K17.3	6	34664094	34665247	1	antisense	101929243	LOC101929243	NA	NA	0	0	7	2.83701e-08	4.71661e-07	GTEx/v8/Adipose_Subcutaneous:GTEx/v8/Adipose_Visceral_Omentum:GTEx/v8/Breast_Mammary_Tissue:GTEx/v8/Muscle_Skeletal	-	No	NA	6.47023e-10	rs2263329;6:34753277_GA_G	23
ENSG00000124562	SNRPC	6	34725183	34741571	1	protein_coding	6631	SNRPC	0.727262	-0.35112	1	12.89	7	9.5843e-30	9.22727e-24	GTEx/v8/Adipose_Subcutaneous:GTEx/v8/Adipose_Visceral_Omentum:GTEx/v8/Adrenal_Gland:GTEx/v8/Whole_Blood:GTEx/v8/Artery_Aorta:GTEx/v8/Artery_Tibial:GTEx/v8/Brain_Amygdala:GTEx/v8/Brain_Anterior_cingulate_cortex_BA24:GTEx/v8/Brain_Caudate_basal_ganglia:GTEx/v8/Brain_Cerebellum:GTEx/v8/Brain_Cortex:GTEx/v8/Brain_Frontal_Cortex_BA9:GTEx/v8/Brain_Hippocampus:GTEx/v8/Brain_Hypothalamus:GTEx/v8/Brain_Nucleus_accumbens_basal_ganglia:GTEx/v8/Brain_Putamen_basal_ganglia:GTEx/v8/Breast_Mammary_Tissue:GTEx/v8/Colon_Sigmoid:GTEx/v8/Colon_Transverse:GTEx/v8/Esophagus_Gastroesophageal_Junction:GTEx/v8/Esophagus_Mucosa:GTEx/v8/Esophagus_Muscularis:GTEx/v8/Heart_Atrial_Appendage:GTEx/v8/Heart_Left_Ventricle:GTEx/v8/Liver:GTEx/v8/Lung:GTEx/v8/Muscle_Skeletal:GTEx/v8/Nerve_Tibial:GTEx/v8/Pancreas:GTEx/v8/Pituitary:GTEx/v8/Minor_Salivary_Gland:GTEx/v8/Cells_Cultured_fibroblasts:GTEx/v8/Skin_Not_Sun_Exposed_Suprapubic:GTEx/v8/Skin_Sun_Exposed_Lower_leg:GTEx/v8/Small_Intestine_Terminal_Ileum:GTEx/v8/Stomach:GTEx/v8/Testis:GTEx/v8/Thyroid	-	No	NA	6.47023e-10	rs2263329;6:34753277_GA_G	23
ENSG00000065060	UHRF1BP1	6	34759857	34850915	1	protein_coding	54887	UHRF1BP1	2.46541e-07	-0.830354	4	16.17	7	1.7548e-121	1.98454e-106	GTEx/v8/Adipose_Subcutaneous:GTEx/v8/Adipose_Visceral_Omentum:GTEx/v8/Adrenal_Gland:GTEx/v8/Cells_EBV-transformed_lymphocytes:GTEx/v8/Whole_Blood:GTEx/v8/Artery_Aorta:GTEx/v8/Artery_Coronary:GTEx/v8/Artery_Tibial:GTEx/v8/Brain_Amygdala:GTEx/v8/Brain_Anterior_cingulate_cortex_BA24:GTEx/v8/Brain_Caudate_basal_ganglia:GTEx/v8/Brain_Cerebellar_Hemisphere:GTEx/v8/Brain_Cerebellum:GTEx/v8/Brain_Cortex:GTEx/v8/Brain_Frontal_Cortex_BA9:GTEx/v8/Brain_Hippocampus:GTEx/v8/Brain_Hypothalamus:GTEx/v8/Brain_Nucleus_accumbens_basal_ganglia:GTEx/v8/Brain_Putamen_basal_ganglia:GTEx/v8/Brain_Spinal_cord_cervical_c-1:GTEx/v8/Brain_Substantia_nigra:GTEx/v8/Breast_Mammary_Tissue:GTEx/v8/Colon_Sigmoid:GTEx/v8/Colon_Transverse:GTEx/v8/Esophagus_Gastroesophageal_Junction:GTEx/v8/Esophagus_Mucosa:GTEx/v8/Esophagus_Muscularis:GTEx/v8/Heart_Atrial_Appendage:GTEx/v8/Heart_Left_Ventricle:GTEx/v8/Kidney_Cortex:GTEx/v8/Liver:GTEx/v8/Lung:GTEx/v8/Muscle_Skeletal:GTEx/v8/Nerve_Tibial:GTEx/v8/Ovary:GTEx/v8/Pancreas:GTEx/v8/Pituitary:GTEx/v8/Prostate:GTEx/v8/Minor_Salivary_Gland:GTEx/v8/Cells_Cultured_fibroblasts:GTEx/v8/Skin_Not_Sun_Exposed_Suprapubic:GTEx/v8/Skin_Sun_Exposed_Lower_leg:GTEx/v8/Small_Intestine_Terminal_Ileum:GTEx/v8/Spleen:GTEx/v8/Stomach:GTEx/v8/Thyroid:GTEx/v8/Uterus:GTEx/v8/Vagina	+	No	NA	6.47023e-10	rs2263329;6:34753277_GA_G	23
ENSG00000064995	TAF11	6	34845555	34855866	-1	protein_coding	6882	TAF11	0.875432	-0.232569	0	0	7	3.44452e-05	4.55591e-10	GTEx/v8/Muscle_Skeletal:GTEx/v8/Thyroid	-	No	NA	6.47023e-10	rs2263329;6:34753277_GA_G	23
ENSG00000112039	FANCE	6	35420138	35434880	1	protein_coding	2178	FANCE	0.0031389	NA	0	0	7	6.40364e-07	0.000641149	GTEx/v8/Brain_Caudate_basal_ganglia	-	No	NA	6.47023e-10	rs2263329;6:34753277_GA_G	23
ENSG00000112715	VEGFA	6	43737921	43754224	1	protein_coding	7422	VEGFA	NA	-0.0684397	2	14.05	0	NA	NA	NA	NA	No	NA	9.36268e-20	rs998584	24
ENSG00000146374	RSPO3	6	127439749	127518910	1	protein_coding	84870	RSPO3	0.0439763	NA	1	15.59	2	1.6819e-07	0.000218948	GTEx/v8/Adipose_Subcutaneous	+	No	NA	1.55812e-14	rs72959041	25
ENSG00000231329	RP1-225E12.2	6	139465341	139560442	-1	antisense	NA	NA	NA	NA	0	0	0	NA	NA	NA	NA	Yes	Mesenchymal_Stem_Cell	1.3244e-08	rs668459	26
ENSG00000164442	CITED2	6	139693393	139695757	-1	protein_coding	10370	CITED2	0.706862	0.613685	0	0	3	1.78638e-06	0.000277486	GTEx/v8/Esophagus_Mucosa	-	Yes	IMR90:Mesenchymal_Stem_Cell:Mesendoderm	1.69473e-12	rs668459	26
ENSG00000221336	AL356137.1	6	140981760	140981850	-1	miRNA	NA	NA	NA	NA	0	0	0	NA	NA	NA	NA	Yes	Left_Ventricle:IMR90:Mesenchymal_Stem_Cell	1.69473e-12	rs668459	26
ENSG00000009844	VTA1	6	142468367	142545826	1	protein_coding	51534	VTA1	0.0824061	-1.10404	0	0	0	NA	NA	NA	NA	Yes	Mesendoderm:hESC	1.69473e-12	rs668459	26
ENSG00000196313	POM121	7	72349936	72421979	1	protein_coding	9883	POM121	NA	-1.37062	0	0	1	2.98543e-06	3.24756e-47	GTEx/v8/Artery_Aorta:GTEx/v8/Brain_Frontal_Cortex_BA9:GTEx/v8/Lung	-	Yes	Promoter_anchored_loops	1.70569e-20	rs55747707;7:73042302_GCTTT_G	27
ENSG00000130305	NSUN5	7	72716514	72722864	-1	protein_coding	55695	NSUN5	1.45415e-06	-0.276519	0	0	0	NA	NA	NA	NA	Yes	Promoter_anchored_loops	4.11908e-19	7:73042302_GCTTT_G	27
ENSG00000146755	TRIM50	7	72726535	72742085	-1	protein_coding	135892	TRIM50	2.72562e-06	-0.790239	0	0	4	3.64463e-05	0.000176659	GTEx/v8/Thyroid	-	No	NA	1.70569e-20	7:73042302_GCTTT_G;rs55747707	27
ENSG00000009954	BAZ1B	7	72854728	72936608	-1	protein_coding	9031	BAZ1B	1	-1.10698	0	0	0	NA	NA	NA	NA	Yes	Adult_Cortex:Fetal_Cortex	4.11908e-19	7:73042302_GCTTT_G	27
ENSG00000106635	BCL7B	7	72950686	72972332	-1	protein_coding	9275	BCL7B	0.706637	-0.386261	1	14.54	4	9.70571e-08	3.40292e-13	GTEx/v8/Adipose_Subcutaneous:GTEx/v8/Whole_Blood:GTEx/v8/Artery_Aorta:GTEx/v8/Artery_Tibial:GTEx/v8/Brain_Caudate_basal_ganglia:GTEx/v8/Esophagus_Muscularis:GTEx/v8/Muscle_Skeletal:GTEx/v8/Nerve_Tibial:GTEx/v8/Testis	-	No	NA	1.70569e-20	7:73042302_GCTTT_G;rs55747707	27
ENSG00000106638	TBL2	7	72983262	72993121	-1	protein_coding	26608	TBL2	0.00437651	8.9213	0	0	3	1.54405e-05	5.01197e-16	GTEx/v8/Heart_Atrial_Appendage:GTEx/v8/Cells_Cultured_fibroblasts:GTEx/v8/Skin_Not_Sun_Exposed_Suprapubic	+	No	NA	4.11908e-19	7:73042302_GCTTT_G	27
ENSG00000009950	MLXIPL	7	73007524	73038873	-1	protein_coding	51085	MLXIPL	0.676823	0.477224	3	19.09	4	5.2881e-56	2.92924e-48	GTEx/v8/Adipose_Subcutaneous:GTEx/v8/Adipose_Visceral_Omentum:GTEx/v8/Breast_Mammary_Tissue:GTEx/v8/Colon_Sigmoid:GTEx/v8/Colon_Transverse:GTEx/v8/Esophagus_Gastroesophageal_Junction:GTEx/v8/Esophagus_Mucosa:GTEx/v8/Esophagus_Muscularis:GTEx/v8/Heart_Atrial_Appendage:GTEx/v8/Heart_Left_Ventricle:GTEx/v8/Lung:GTEx/v8/Ovary:GTEx/v8/Pancreas:GTEx/v8/Pituitary:GTEx/v8/Prostate:GTEx/v8/Minor_Salivary_Gland:GTEx/v8/Cells_Cultured_fibroblasts:GTEx/v8/Skin_Not_Sun_Exposed_Suprapubic:GTEx/v8/Skin_Sun_Exposed_Lower_leg:GTEx/v8/Stomach:GTEx/v8/Testis:GTEx/v8/Thyroid	-	Yes	Adult_Cortex	1.70569e-20	7:73042302_GCTTT_G;rs55747707	27
ENSG00000176428	VPS37D	7	73082155	73086442	1	protein_coding	155382	VPS37D	0.656347	NA	0	0	1	1.51126e-05	5.42176e-07	GTEx/v8/Adipose_Subcutaneous:GTEx/v8/Artery_Aorta	-	Yes	Adult_Cortex:Fetal_Cortex	1.70569e-20	rs55747707;7:73042302_GCTTT_G	27
ENSG00000106089	STX1A	7	73113536	73134002	-1	protein_coding	6804	STX1A	0.910476	-0.0705192	0	0	0	NA	NA	NA	NA	Yes	Promoter_anchored_loops	4.11908e-19	7:73042302_GCTTT_G	27
ENSG00000106683	LIMK1	7	73497263	73536855	1	protein_coding	3984	LIMK1	0.990896	-0.781218	0	0	0	NA	NA	NA	NA	Yes	Adult_Cortex	4.11908e-19	7:73042302_GCTTT_G	27
ENSG00000106665	CLIP2	7	73703805	73820273	1	protein_coding	7461	CLIP2	0.999882	0.252234	0	0	0	NA	NA	NA	NA	Yes	Adult_Cortex	4.11908e-19	7:73042302_GCTTT_G	27
ENSG00000104611	SH2D4A	8	19171128	19253729	1	protein_coding	63898	SH2D4A	1.53114e-18	-0.0833182	0	0	0	NA	NA	NA	NA	Yes	IMR90:Mesenchymal_Stem_Cell:hESC	0.000617831	rs6981571	29
ENSG00000104613	INTS10	8	19674651	19709594	1	protein_coding	55174	INTS10	0.984217	NA	0	0	1	7.63794e-06	6.13898e-20	GTEx/v8/Brain_Cerebellar_Hemisphere	-	Yes	IMR90:Mesenchymal_Stem_Cell:hESC	0.000617831	rs6981571	29
ENSG00000175445	LPL	8	19759228	19824769	1	protein_coding	4023	LPL	3.33728e-06	1.04718	6	50	4	2.93235e-16	9.19259e-18	GTEx/v8/Adipose_Subcutaneous:GTEx/v8/Whole_Blood:GTEx/v8/Nerve_Tibial:GTEx/v8/Skin_Not_Sun_Exposed_Suprapubic:GTEx/v8/Spleen:GTEx/v8/Testis:GTEx/v8/Thyroid	-	No	NA	1.07029e-82	rs138942164;rs268;rs15285;rs117199990	29
ENSG00000147443	DOK2	8	21766384	21771371	-1	protein_coding	9046	DOK2	2.33627e-06	0.269056	0	0	0	NA	NA	NA	NA	Yes	IMR90	0.000617831	rs6981571	29
ENSG00000130227	XPO7	8	21777180	21864096	1	protein_coding	23039	XPO7	0.999999	-0.565357	0	0	0	NA	NA	NA	NA	Yes	IMR90	0.000617831	rs6981571	29
ENSG00000172733	PURG	8	30853321	30891231	-1	protein_coding	29942	PURG	0.934741	NA	1	15.16	0	NA	NA	NA	NA	No	NA	4.65908e-11	rs10087241	30
ENSG00000104313	EYA1	8	72109668	72274467	-1	protein_coding	2138	EYA1	0.955705	-0.0167678	0	0	5	3.87028e-19	4.36905e-15	GTEx/v8/Adipose_Subcutaneous:GTEx/v8/Adipose_Visceral_Omentum:GTEx/v8/Artery_Tibial:GTEx/v8/Brain_Cerebellar_Hemisphere:GTEx/v8/Breast_Mammary_Tissue:GTEx/v8/Muscle_Skeletal:GTEx/v8/Nerve_Tibial:GTEx/v8/Skin_Sun_Exposed_Lower_leg:GTEx/v8/Testis	+	Yes	Mesendoderm:hESC	6.89795e-10	rs13269725	31
ENSG00000253379	RP11-1102P16.1	8	72315675	72504260	-1	protein_coding	NA	NA	NA	NA	4	18.86	0	NA	NA	NA	NA	No	NA	6.89795e-10	rs13269725	31
ENSG00000178860	MSC	8	72753784	72756703	-1	protein_coding	9242	MSC	0.673683	-0.860338	0	0	0	NA	NA	NA	NA	Yes	Mesendoderm:hESC	NA	rs13269725	31
ENSG00000147687	TATDN1	8	125500726	125551699	-1	protein_coding	83940	TATDN1	1.72641e-08	0.357863	0	0	0	NA	NA	NA	NA	Yes	Liver:GM12878	1.34091e-38	rs2980853	33
ENSG00000147684	NDUFB9	8	125551344	125580751	1	protein_coding	4715	NDUFB9	0.0428894	-0.0165872	0	0	0	NA	NA	NA	NA	Yes	Liver:GM12878	1.34091e-38	rs2980853	33
ENSG00000180938	ZNF572	8	125985540	125991631	1	protein_coding	137209	ZNF572	0.000651451	-0.137914	0	0	0	NA	NA	NA	NA	Yes	Liver	1.34091e-38	rs2980853	33
ENSG00000253513	RP11-6D1.3	8	126009227	126010440	-1	antisense	105375744	LOC105375744	NA	NA	0	0	0	NA	NA	NA	NA	Yes	IMR90:Mesenchymal_Stem_Cell:Trophoblast-like_Cell:hESC	1.34091e-38	rs2980853	33
ENSG00000104549	SQLE	8	126010739	126034525	1	protein_coding	6713	SQLE	0.912971	1.17169	0	0	0	NA	NA	NA	NA	Yes	IMR90:Mesenchymal_Stem_Cell:Trophoblast-like_Cell:hESC	1.34091e-38	rs2980853	33
ENSG00000164961	KIAA0196	8	126036502	126104082	-1	protein_coding	9897	KIAA0196	4.81025e-13	-0.762157	0	0	0	NA	NA	NA	NA	Yes	Left_Ventricle:Liver:Pancreas:GM12878:IMR90:Mesenchymal_Stem_Cell:Mesendoderm:Trophoblast-like_Cell:hESC	1.34091e-38	rs2980853	33
ENSG00000156831	NSMCE2	8	126103921	126379362	1	protein_coding	286053	NSMCE2	0.0724507	-0.471934	0	0	0	NA	NA	NA	NA	Yes	Left_Ventricle:Liver:Pancreas:GM12878:IMR90:Mesenchymal_Stem_Cell:Mesendoderm:Trophoblast-like_Cell:hESC	1.34091e-38	rs2980853	33
ENSG00000253111	RP11-136O12.2	8	126479181	126553615	1	lincRNA	NA	NA	NA	NA	1	16.44	0	NA	NA	NA	NA	No	NA	1.34091e-38	rs2980853	33
ENSG00000249375	CASC11	8	128698588	128746213	-1	lincRNA	100270680	CASC11	NA	NA	0	0	0	NA	NA	NA	NA	Yes	Left_Ventricle	1.34091e-38	rs2980853	33
ENSG00000136997	MYC	8	128747680	128753674	1	protein_coding	4609	MYC	NA	-0.253125	0	0	0	NA	NA	NA	NA	Yes	Left_Ventricle	1.34091e-38	rs2980853	33
ENSG00000170312	CDK1	10	62538089	62554610	1	protein_coding	983	CDK1	0.970572	-0.363031	0	0	0	NA	NA	NA	NA	Yes	IMR90:Mesenchymal_Stem_Cell:Mesendoderm	9.73195e-11	rs7924036	34
ENSG00000072422	RHOBTB1	10	62629196	62761198	-1	protein_coding	9886	RHOBTB1	0.00183823	-0.452042	0	0	0	NA	NA	NA	NA	Yes	Mesenchymal_Stem_Cell	9.73195e-11	rs7924036	34
ENSG00000183346	C10orf107	10	63422719	63526524	1	protein_coding	219621	C10orf107	0.00079093	-0.76989	0	0	0	NA	NA	NA	NA	Yes	Fetal_Cortex:Mesenchymal_Stem_Cell	9.73195e-11	rs7924036	34
ENSG00000150347	ARID5B	10	63661059	63856703	1	protein_coding	84159	ARID5B	0.99989	-1.13936	0	0	0	NA	NA	NA	NA	Yes	Adult_Cortex:Fetal_Cortex:Aorta:Left_Ventricle:Liver:GM12878:IMR90:Mesenchymal_Stem_Cell:Trophoblast-like_Cell	9.24272e-11	rs7924036	34
ENSG00000182010	RTKN2	10	63942794	64028466	-1	protein_coding	219790	RTKN2	1.30977e-14	2.54628	0	0	0	NA	NA	NA	NA	Yes	Adult_Cortex:Left_Ventricle:IMR90:Mesenchymal_Stem_Cell:Mesendoderm	9.24272e-11	rs7924036	34
ENSG00000138311	ZNF365	10	64133951	64431771	1	protein_coding	22891	ZNF365	3.62115e-05	-0.151965	0	0	0	NA	NA	NA	NA	Yes	IMR90:Mesenchymal_Stem_Cell	9.73195e-11	rs7924036	34
ENSG00000238280	RP11-436D10.3	10	64553322	64565647	-1	antisense	NA	NA	NA	NA	2	24.4	2	7.7869e-12	5.52621e-09	GTEx/v8/Cells_EBV-transformed_lymphocytes:GTEx/v8/Nerve_Tibial:GTEx/v8/Testis	+	Yes	Adult_Cortex:Left_Ventricle:IMR90	9.62942e-14	rs2236295;rs7924036	34
ENSG00000181915	ADO	10	64564516	64568238	1	protein_coding	84890	ADO	0.745073	-0.496919	2	24.4	7	4.14422e-25	3.9791e-34	GTEx/v8/Adipose_Subcutaneous:GTEx/v8/Adipose_Visceral_Omentum:GTEx/v8/Whole_Blood:GTEx/v8/Artery_Aorta:GTEx/v8/Artery_Coronary:GTEx/v8/Artery_Tibial:GTEx/v8/Brain_Caudate_basal_ganglia:GTEx/v8/Brain_Nucleus_accumbens_basal_ganglia:GTEx/v8/Breast_Mammary_Tissue:GTEx/v8/Colon_Sigmoid:GTEx/v8/Esophagus_Muscularis:GTEx/v8/Heart_Atrial_Appendage:GTEx/v8/Lung:GTEx/v8/Muscle_Skeletal:GTEx/v8/Cells_Cultured_fibroblasts:GTEx/v8/Small_Intestine_Terminal_Ileum:GTEx/v8/Testis:GTEx/v8/Thyroid	+	Yes	Adult_Cortex:Left_Ventricle:IMR90	9.62942e-14	rs2236295;rs911610;rs7924036	34
ENSG00000122877	EGR2	10	64571756	64679660	-1	protein_coding	1959	EGR2	0.619543	-0.491267	7	24.4	0	NA	NA	NA	NA	No	NA	9.62942e-14	rs2236295;rs911610	34
ENSG00000148572	NRBF2	10	64893050	64914783	1	protein_coding	29982	NRBF2	0.0821062	-0.409713	1	13.35	10	1.51712e-12	7.65617e-10	GTEx/v8/Lung:GTEx/v8/Cells_Cultured_fibroblasts:GTEx/v8/Skin_Not_Sun_Exposed_Suprapubic:GTEx/v8/Skin_Sun_Exposed_Lower_leg	-	Yes	Aorta:Left_Ventricle:Liver:GM12878:IMR90:Mesenchymal_Stem_Cell:Mesendoderm:hESC	3.47536e-11	rs7924036	34
ENSG00000171988	JMJD1C	10	64926981	65225722	-1	protein_coding	221037	JMJD1C	1	-0.552974	3	17.64	10	8.44522e-08	3.25692e-05	GTEx/v8/Lung:GTEx/v8/Cells_Cultured_fibroblasts:GTEx/v8/Skin_Sun_Exposed_Lower_leg:GTEx/v8/Thyroid	+	Yes	Adult_Cortex:Fetal_Cortex:Aorta:Dorsolateral_Prefrontal_Cortex:Hippocampus:Left_Ventricle:Liver:Right_Ventricle:GM12878:IMR90:Mesenchymal_Stem_Cell:Mesendoderm:Neural_Progenitor_Cell:Trophoblast-like_Cell:hESC	3.47536e-11	rs7924036	34
ENSG00000272767	JMJD1C-AS1	10	65224989	65226323	1	antisense	84989	JMJD1C-AS1	NA	NA	0	0	9	5.39538e-05	1.18595e-14	GTEx/v8/Cells_Cultured_fibroblasts:GTEx/v8/Testis:GTEx/v8/Thyroid	+	Yes	Adult_Cortex:Fetal_Cortex:Aorta:Dorsolateral_Prefrontal_Cortex:Hippocampus:Left_Ventricle:Liver:Right_Ventricle:GM12878:IMR90:Mesenchymal_Stem_Cell:Mesendoderm:Neural_Progenitor_Cell:Trophoblast-like_Cell:hESC	3.47536e-11	rs7924036	34
ENSG00000165476	REEP3	10	65281123	65384883	1	protein_coding	221035	REEP3	0.0129813	1.39842	3	15.42	10	4.0118e-10	2.27197e-13	GTEx/v8/Adipose_Visceral_Omentum:GTEx/v8/Brain_Caudate_basal_ganglia:GTEx/v8/Brain_Cortex:GTEx/v8/Esophagus_Muscularis:GTEx/v8/Heart_Left_Ventricle:GTEx/v8/Testis:GTEx/v8/Thyroid	-	Yes	Aorta:Left_Ventricle:Liver:GM12878:IMR90:Mesenchymal_Stem_Cell:Mesendoderm:Trophoblast-like_Cell:hESC	3.47536e-11	rs7924036	34
ENSG00000228566	RP11-170M17.1	10	65424424	65750328	1	lincRNA	NA	NA	NA	NA	0	0	0	NA	NA	NA	NA	Yes	Aorta:Left_Ventricle:Liver:GM12878:IMR90:Mesenchymal_Stem_Cell:Mesendoderm:Neural_Progenitor_Cell:Trophoblast-like_Cell:hESC	9.24272e-11	rs7924036	34
ENSG00000138119	MYOF	10	95066186	95242074	-1	protein_coding	26509	MYOF	2.08401e-36	-0.140296	0	0	0	NA	NA	NA	NA	Yes	Mesenchymal_Stem_Cell	NA	rs769015184	35
ENSG00000138180	CEP55	10	95256389	95288849	1	protein_coding	55165	CEP55	1.30066e-07	0.140097	0	0	0	NA	NA	NA	NA	Yes	Mesenchymal_Stem_Cell	NA	rs769015184	35
ENSG00000186188	FFAR4	10	95326422	95364237	1	protein_coding	338557	FFAR4	0.00557249	2.243	0	0	0	NA	NA	NA	NA	Yes	IMR90:Mesenchymal_Stem_Cell:Mesendoderm:Trophoblast-like_Cell:hESC	NA	rs769015184	35
ENSG00000138207	RBP4	10	95351444	95361501	-1	protein_coding	5950	RBP4	0.578619	-0.611736	0	0	0	NA	NA	NA	NA	Yes	IMR90:Mesenchymal_Stem_Cell:Mesendoderm	NA	rs769015184	35
ENSG00000108231	LGI1	10	95517566	95557916	1	protein_coding	9211	LGI1	0.997176	-0.476433	0	0	0	NA	NA	NA	NA	Yes	Liver:IMR90:Mesenchymal_Stem_Cell:Mesendoderm:Trophoblast-like_Cell:hESC	NA	rs769015184	35
ENSG00000176273	SLC35G1	10	95653730	95715819	1	protein_coding	159371	SLC35G1	0.917136	-0.688312	0	0	0	NA	NA	NA	NA	Yes	Aorta:Left_Ventricle:Liver:Right_Ventricle:GM12878:IMR90:Mesenchymal_Stem_Cell:Mesendoderm:Neural_Progenitor_Cell:Trophoblast-like_Cell:hESC	NA	rs769015184	35
ENSG00000138193	PLCE1	10	95753746	96092580	1	protein_coding	51196	PLCE1	0.204556	NA	2	17.78	4	2.83248e-12	1.91043e-25	GTEx/v8/Cells_EBV-transformed_lymphocytes:GTEx/v8/Artery_Tibial:GTEx/v8/Brain_Cerebellar_Hemisphere:GTEx/v8/Nerve_Tibial:GTEx/v8/Skin_Not_Sun_Exposed_Suprapubic:GTEx/v8/Skin_Sun_Exposed_Lower_leg:GTEx/v8/Thyroid	-	Yes	Aorta:Left_Ventricle:Liver:Right_Ventricle:IMR90:Mesenchymal_Stem_Cell:Mesendoderm:Trophoblast-like_Cell:hESC	5.56929e-13	rs3891783;rs769015184	35
ENSG00000268894	PLCE1-AS1	10	96039034	96046828	-1	antisense	100128054	PLCE1-AS1	NA	NA	2	17.78	4	1.4491e-13	3.86001e-30	GTEx/v8/Adipose_Visceral_Omentum:GTEx/v8/Artery_Tibial:GTEx/v8/Cells_Cultured_fibroblasts	-	Yes	Aorta:Left_Ventricle:Liver:Right_Ventricle:GM12878:IMR90:Mesenchymal_Stem_Cell:Mesendoderm:Neural_Progenitor_Cell:Trophoblast-like_Cell:hESC	5.56929e-13	rs3891783;rs769015184	35
ENSG00000273450	RP11-76P2.4	10	96074664	96075084	-1	antisense	NA	NA	NA	NA	0	0	1	1.21461e-05	9.37816e-08	GTEx/v8/Artery_Tibial:GTEx/v8/Colon_Transverse:GTEx/v8/Nerve_Tibial:GTEx/v8/Skin_Not_Sun_Exposed_Suprapubic:GTEx/v8/Skin_Sun_Exposed_Lower_leg:GTEx/v8/Spleen	-	No	NA	5.56929e-13	rs3891783	35
ENSG00000173145	NOC3L	10	96075004	96122716	-1	protein_coding	64318	NOC3L	1.14013e-06	1.12263	2	19.24	4	3.32979e-12	2.01564e-23	GTEx/v8/Adipose_Subcutaneous:GTEx/v8/Adrenal_Gland:GTEx/v8/Whole_Blood:GTEx/v8/Artery_Aorta:GTEx/v8/Brain_Cerebellar_Hemisphere:GTEx/v8/Brain_Hippocampus:GTEx/v8/Brain_Nucleus_accumbens_basal_ganglia:GTEx/v8/Colon_Sigmoid:GTEx/v8/Colon_Transverse:GTEx/v8/Esophagus_Muscularis:GTEx/v8/Heart_Atrial_Appendage:GTEx/v8/Heart_Left_Ventricle:GTEx/v8/Lung:GTEx/v8/Muscle_Skeletal:GTEx/v8/Nerve_Tibial:GTEx/v8/Pancreas:GTEx/v8/Prostate:GTEx/v8/Skin_Not_Sun_Exposed_Suprapubic:GTEx/v8/Skin_Sun_Exposed_Lower_leg:GTEx/v8/Spleen:GTEx/v8/Thyroid	-	Yes	Left_Ventricle:Liver:GM12878:IMR90:Mesenchymal_Stem_Cell:Mesendoderm:Trophoblast-like_Cell:hESC	5.56929e-13	rs769015184;rs3891783	35
ENSG00000108239	TBC1D12	10	96162261	96295687	1	protein_coding	23232	TBC1D12	0.00264365	0.292902	0	0	4	4.82673e-06	1.4449e-10	GTEx/v8/Whole_Blood:GTEx/v8/Thyroid	+	Yes	Aorta:Left_Ventricle:Liver:GM12878:IMR90:Mesenchymal_Stem_Cell:Mesendoderm:Trophoblast-like_Cell:hESC	5.56929e-13	rs769015184;rs3891783	35
ENSG00000119969	HELLS	10	96305547	96373662	1	protein_coding	3070	HELLS	0.999418	0.0658543	0	0	0	NA	NA	NA	NA	Yes	Aorta:Liver:GM12878:IMR90:Mesenchymal_Stem_Cell:Mesendoderm:Trophoblast-like_Cell:hESC	NA	rs769015184	35
ENSG00000165841	CYP2C19	10	96447911	96613017	1	protein_coding	1557	CYP2C19	2.53769e-10	-0.174574	0	0	2	5.57377e-05	0.023149	GTEx/v8/Colon_Transverse	NA	No	NA	NA	rs769015184	35
ENSG00000138109	CYP2C9	10	96698415	96749147	1	protein_coding	1559	CYP2C9	2.53599e-08	0.0773535	0	0	2	0.000130747	0.0239192	GTEx/v8/Colon_Transverse	-	No	NA	5.56929e-13	rs3891783;rs769015184	35
ENSG00000138115	CYP2C8	10	96796530	96829254	-1	protein_coding	1558	CYP2C8	5.3504e-12	0.0732111	0	0	1	0.00020384	5.87392e-21	GTEx/v8/Muscle_Skeletal	-	No	NA	5.56929e-13	rs3891783	35
ENSG00000107438	PDLIM1	10	96997329	97050781	-1	protein_coding	9124	PDLIM1	1.38008e-05	NA	0	0	0	NA	NA	NA	NA	Yes	Left_Ventricle:IMR90:hESC	NA	rs769015184	35
ENSG00000197702	PARVA	11	12398732	12552348	1	protein_coding	55742	PARVA	0.343764	0.207651	0	0	0	NA	NA	NA	NA	Yes	IMR90:Mesenchymal_Stem_Cell:Mesendoderm:Trophoblast-like_Cell:hESC	1.10805e-08	rs11824092	37
ENSG00000251381	LINC00958	11	12984057	13011095	-1	lincRNA	100506305	LINC00958	NA	NA	0	0	0	NA	NA	NA	NA	Yes	IMR90:Mesenchymal_Stem_Cell:Mesendoderm:Trophoblast-like_Cell:hESC	1.10805e-08	rs11824092	37
ENSG00000254670	CTC-497E21.3	11	13022637	13030706	-1	lincRNA	105376557	LOC105376557	NA	NA	0	0	0	NA	NA	NA	NA	Yes	IMR90:Mesenchymal_Stem_Cell:Mesendoderm:Trophoblast-like_Cell:hESC	1.10805e-08	rs11824092	37
ENSG00000133794	ARNTL	11	13298199	13408813	1	protein_coding	406	ARNTL	0.987643	NA	3	14.65	1	1.74284e-32	2.61431e-27	GTEx/v8/Whole_Blood	-	No	NA	1.10805e-08	rs11824092	37
ENSG00000148925	BTBD10	11	13409548	13484844	-1	protein_coding	84280	BTBD10	0.47732	-0.177179	0	0	0	NA	NA	NA	NA	Yes	Liver:IMR90:Mesenchymal_Stem_Cell:Mesendoderm:hESC	1.10805e-08	rs11824092	37
ENSG00000149084	HSD17B12	11	43577986	43878167	1	protein_coding	51144	HSD17B12	0.00555448	-0.701698	5	16.07	5	4.51835e-139	6.7435e-137	GTEx/v8/Adipose_Subcutaneous:GTEx/v8/Adipose_Visceral_Omentum:GTEx/v8/Adrenal_Gland:GTEx/v8/Cells_EBV-transformed_lymphocytes:GTEx/v8/Whole_Blood:GTEx/v8/Artery_Aorta:GTEx/v8/Artery_Coronary:GTEx/v8/Artery_Tibial:GTEx/v8/Brain_Amygdala:GTEx/v8/Brain_Anterior_cingulate_cortex_BA24:GTEx/v8/Brain_Caudate_basal_ganglia:GTEx/v8/Brain_Cerebellar_Hemisphere:GTEx/v8/Brain_Cerebellum:GTEx/v8/Brain_Cortex:GTEx/v8/Brain_Frontal_Cortex_BA9:GTEx/v8/Brain_Hippocampus:GTEx/v8/Brain_Hypothalamus:GTEx/v8/Brain_Nucleus_accumbens_basal_ganglia:GTEx/v8/Brain_Putamen_basal_ganglia:GTEx/v8/Brain_Spinal_cord_cervical_c-1:GTEx/v8/Brain_Substantia_nigra:GTEx/v8/Breast_Mammary_Tissue:GTEx/v8/Colon_Sigmoid:GTEx/v8/Colon_Transverse:GTEx/v8/Esophagus_Gastroesophageal_Junction:GTEx/v8/Esophagus_Mucosa:GTEx/v8/Esophagus_Muscularis:GTEx/v8/Heart_Atrial_Appendage:GTEx/v8/Heart_Left_Ventricle:GTEx/v8/Kidney_Cortex:GTEx/v8/Liver:GTEx/v8/Lung:GTEx/v8/Muscle_Skeletal:GTEx/v8/Nerve_Tibial:GTEx/v8/Ovary:GTEx/v8/Pancreas:GTEx/v8/Pituitary:GTEx/v8/Prostate:GTEx/v8/Minor_Salivary_Gland:GTEx/v8/Cells_Cultured_fibroblasts:GTEx/v8/Skin_Not_Sun_Exposed_Suprapubic:GTEx/v8/Skin_Sun_Exposed_Lower_leg:GTEx/v8/Small_Intestine_Terminal_Ileum:GTEx/v8/Spleen:GTEx/v8/Stomach:GTEx/v8/Testis:GTEx/v8/Thyroid:GTEx/v8/Uterus:GTEx/v8/Vagina	-	No	NA	2.99626e-09	rs7928523	38
ENSG00000246250	RP11-613D13.5	11	43851259	43902276	-1	antisense	NA	NA	NA	NA	3	16.07	5	6.31207e-27	1.5448e-22	GTEx/v8/Adipose_Subcutaneous:GTEx/v8/Adipose_Visceral_Omentum:GTEx/v8/Cells_EBV-transformed_lymphocytes:GTEx/v8/Artery_Aorta:GTEx/v8/Artery_Tibial:GTEx/v8/Breast_Mammary_Tissue:GTEx/v8/Colon_Transverse:GTEx/v8/Esophagus_Gastroesophageal_Junction:GTEx/v8/Esophagus_Mucosa:GTEx/v8/Esophagus_Muscularis:GTEx/v8/Lung:GTEx/v8/Muscle_Skeletal:GTEx/v8/Nerve_Tibial:GTEx/v8/Pancreas:GTEx/v8/Prostate:GTEx/v8/Minor_Salivary_Gland:GTEx/v8/Cells_Cultured_fibroblasts:GTEx/v8/Skin_Not_Sun_Exposed_Suprapubic:GTEx/v8/Skin_Sun_Exposed_Lower_leg:GTEx/v8/Small_Intestine_Terminal_Ileum:GTEx/v8/Spleen:GTEx/v8/Stomach:GTEx/v8/Thyroid	-	No	NA	2.99626e-09	rs7928523	38
ENSG00000121671	CRY2	11	45868669	45904798	1	protein_coding	1408	CRY2	0.993283	-1.28555	0	0	0	NA	NA	NA	NA	Yes	Adult_Cortex	3.53427e-11	rs4315028	39
ENSG00000255269	RP11-702F3.4	11	46235372	46237409	-1	lincRNA	NA	NA	NA	NA	0	0	0	NA	NA	NA	NA	Yes	Liver	3.53427e-11	rs4315028	39
ENSG00000157613	CREB3L1	11	46299212	46342972	1	protein_coding	90993	CREB3L1	0.399379	NA	0	0	0	NA	NA	NA	NA	Yes	Fetal_Cortex	3.53427e-11	rs4315028	39
ENSG00000110492	MDK	11	46402306	46405375	1	protein_coding	4192	MDK	0.0224328	-0.438483	0	0	15	1.59147e-06	3.70616e-08	GTEx/v8/Artery_Tibial:GTEx/v8/Colon_Sigmoid:GTEx/v8/Esophagus_Mucosa:GTEx/v8/Esophagus_Muscularis:GTEx/v8/Heart_Atrial_Appendage:GTEx/v8/Lung:GTEx/v8/Pancreas:GTEx/v8/Skin_Not_Sun_Exposed_Suprapubic:GTEx/v8/Thyroid	+	No	NA	4.11434e-17	rs4315028;rs4752971;rs4603265	39
ENSG00000175224	ATG13	11	46638826	46696368	1	protein_coding	9776	ATG13	0.984297	-0.658639	0	0	10	2.18333e-06	4.44993e-11	GTEx/v8/Colon_Sigmoid:GTEx/v8/Colon_Transverse:GTEx/v8/Esophagus_Muscularis:GTEx/v8/Nerve_Tibial:GTEx/v8/Skin_Not_Sun_Exposed_Suprapubic	+	No	NA	1.15061e-10	rs4752971;rs4315028	39
ENSG00000175220	ARHGAP1	11	46698630	46722165	-1	protein_coding	392	ARHGAP1	0.185565	-0.389142	0	0	38	2.15928e-26	1.06279e-25	GTEx/v8/Adipose_Subcutaneous:GTEx/v8/Adipose_Visceral_Omentum:GTEx/v8/Artery_Aorta:GTEx/v8/Artery_Tibial:GTEx/v8/Brain_Cortex:GTEx/v8/Breast_Mammary_Tissue:GTEx/v8/Colon_Sigmoid:GTEx/v8/Colon_Transverse:GTEx/v8/Esophagus_Gastroesophageal_Junction:GTEx/v8/Esophagus_Mucosa:GTEx/v8/Esophagus_Muscularis:GTEx/v8/Heart_Atrial_Appendage:GTEx/v8/Heart_Left_Ventricle:GTEx/v8/Liver:GTEx/v8/Lung:GTEx/v8/Muscle_Skeletal:GTEx/v8/Nerve_Tibial:GTEx/v8/Ovary:GTEx/v8/Pancreas:GTEx/v8/Pituitary:GTEx/v8/Prostate:GTEx/v8/Minor_Salivary_Gland:GTEx/v8/Cells_Cultured_fibroblasts:GTEx/v8/Skin_Not_Sun_Exposed_Suprapubic:GTEx/v8/Skin_Sun_Exposed_Lower_leg:GTEx/v8/Spleen:GTEx/v8/Stomach:GTEx/v8/Testis:GTEx/v8/Thyroid	+	Yes	IMR90:Mesenchymal_Stem_Cell:Mesendoderm:Trophoblast-like_Cell:hESC	2.1301e-23	rs4603265;rs4315028;rs4752971;rs12574081;rs1055447;rs2305280;rs112396704;rs10838681;11:47456968_ATT_A	39
ENSG00000175213	ZNF408	11	46722368	46727462	1	protein_coding	79797	ZNF408	7.89161e-06	-0.0780348	0	0	38	4.59701e-13	1.26003e-11	GTEx/v8/Adipose_Visceral_Omentum:GTEx/v8/Artery_Aorta:GTEx/v8/Artery_Tibial:GTEx/v8/Colon_Transverse:GTEx/v8/Esophagus_Mucosa:GTEx/v8/Esophagus_Muscularis:GTEx/v8/Liver:GTEx/v8/Lung:GTEx/v8/Nerve_Tibial:GTEx/v8/Pancreas:GTEx/v8/Pituitary:GTEx/v8/Prostate:GTEx/v8/Stomach:GTEx/v8/Thyroid	+	Yes	IMR90:Mesenchymal_Stem_Cell:Mesendoderm:Trophoblast-like_Cell:hESC	2.1301e-23	rs4603265;rs12574081;rs4315028;rs4752971;rs1055447;rs10838681;rs2305280;11:47456968_ATT_A;rs112396704	39
ENSG00000180210	F2	11	46740730	46761056	1	protein_coding	2147	F2	0.959943	-0.037985	0	0	34	1.36821e-12	6.69233e-11	GTEx/v8/Artery_Coronary:GTEx/v8/Artery_Tibial:GTEx/v8/Brain_Cerebellum:GTEx/v8/Colon_Transverse:GTEx/v8/Esophagus_Muscularis:GTEx/v8/Testis	+	Yes	IMR90:Mesenchymal_Stem_Cell:Mesendoderm:Trophoblast-like_Cell:hESC	2.1301e-23	rs4315028;rs4752971;rs4603265;rs12574081;rs1055447;rs10838681;rs2305280;rs112396704	39
ENSG00000175216	CKAP5	11	46764598	46867847	-1	protein_coding	9793	CKAP5	1	-0.360017	4	15.4	0	NA	NA	NA	NA	Yes	Fetal_Cortex:GM12878:IMR90:Mesenchymal_Stem_Cell:Mesendoderm:Trophoblast-like_Cell:hESC	2.28349e-23	rs4315028;rs4752971;rs4315028:rs4315028;rs4752971:rs12574081:rs4603265:rs12574081;rs4603265	39
ENSG00000252427	SNORD67	11	46780316	46780423	-1	snoRNA	692108	SNORD67	NA	NA	1	12.89	0	NA	NA	NA	NA	No	NA	1.75833e-11	rs4315028	39
ENSG00000212135	SNORD67	11	46783939	46784049	-1	snoRNA	692108	SNORD67	NA	NA	1	12.89	0	NA	NA	NA	NA	No	NA	1.75833e-11	rs4315028	39
ENSG00000247675	LRP4-AS1	11	46867963	46895947	1	antisense	100507401	LRP4-AS1	NA	NA	3	19.99	38	1.09588e-19	8.5552e-18	GTEx/v8/Nerve_Tibial:GTEx/v8/Pancreas	+	Yes	Fetal_Cortex:GM12878:IMR90:Mesenchymal_Stem_Cell:Mesendoderm:Trophoblast-like_Cell:hESC	2.1301e-23	rs4603265;rs4752971;rs4315028;rs12574081;rs1055447;rs10838681;rs2305280;rs112396704;11:47456968_ATT_A;rs4315028:rs4315028;rs4752971:rs12574081:rs4603265:rs12574081	39
ENSG00000134569	LRP4	11	46878419	46940193	-1	protein_coding	4038	LRP4	0.100209	0.314362	6	19.99	40	4.57125e-39	7.95622e-54	GTEx/v8/Brain_Caudate_basal_ganglia:GTEx/v8/Brain_Nucleus_accumbens_basal_ganglia:GTEx/v8/Brain_Putamen_basal_ganglia:GTEx/v8/Liver:GTEx/v8/Lung:GTEx/v8/Nerve_Tibial:GTEx/v8/Pancreas:GTEx/v8/Cells_Cultured_fibroblasts:GTEx/v8/Thyroid	+	Yes	Promoter_anchored_loops:Fetal_Cortex:Left_Ventricle:Liver:Spleen:GM12878:IMR90:Mesenchymal_Stem_Cell:Mesendoderm:Neural_Progenitor_Cell:Trophoblast-like_Cell:hESC	2.1301e-23	rs4603265;rs4752971;rs12574081;rs4315028;rs2305280;rs1055447;rs10838681;11:47456968_ATT_A;rs112396704;rs4752971:rs12574081;rs4603265:rs4315028:rs4603265:rs12574081	39
ENSG00000149179	C11orf49	11	46958240	47185936	1	protein_coding	79096	C11orf49	5.45468e-07	0.564558	11	20.3	37	9.88686e-17	1.12368e-54	GTEx/v8/Artery_Coronary:GTEx/v8/Esophagus_Mucosa:GTEx/v8/Liver:GTEx/v8/Muscle_Skeletal:GTEx/v8/Nerve_Tibial:GTEx/v8/Pancreas:GTEx/v8/Cells_Cultured_fibroblasts:GTEx/v8/Skin_Not_Sun_Exposed_Suprapubic:GTEx/v8/Skin_Sun_Exposed_Lower_leg:GTEx/v8/Testis:GTEx/v8/Thyroid	+	Yes	Left_Ventricle:Liver:Spleen:GM12878:IMR90:Mesenchymal_Stem_Cell:Mesendoderm:Neural_Progenitor_Cell:Trophoblast-like_Cell:hESC	2.1301e-23	rs12574081;rs4603265;rs4315028;rs4752971;rs2305280;rs10838681;11:47456968_ATT_A;rs112396704;rs1055447;rs4752971:rs4315028:rs4603265:rs12574081;rs4603265:rs12574081	39
ENSG00000255520	RP11-390K5.3	11	47144655	47152352	-1	antisense	NA	NA	NA	NA	2	19.08	24	1.68852e-14	1.2253e-10	GTEx/v8/Brain_Cerebellum:GTEx/v8/Testis	-	No	NA	5.88437e-18	rs4315028;rs4752971;rs1055447;rs4603265;rs12574081	39
ENSG00000149182	ARFGAP2	11	47185848	47198676	-1	protein_coding	84364	ARFGAP2	0.562991	-0.150782	2	16.52	22	3.17768e-15	4.65178e-11	GTEx/v8/Esophagus_Mucosa:GTEx/v8/Cells_Cultured_fibroblasts:GTEx/v8/Skin_Not_Sun_Exposed_Suprapubic:GTEx/v8/Skin_Sun_Exposed_Lower_leg	-	Yes	Left_Ventricle:Liver:Spleen:GM12878:IMR90:Mesenchymal_Stem_Cell:Mesendoderm:Neural_Progenitor_Cell:Trophoblast-like_Cell:hESC	5.88437e-18	rs4315028;rs4752971;rs12574081;rs4603265;rs1055447;rs10838681;11:47456968_ATT_A;rs112396704;rs4603265:rs4315028:rs4603265:rs4315028	39
ENSG00000270060	RP11-390K5.6	11	47189832	47191114	-1	sense_intronic	NA	NA	NA	NA	1	13.37	0	NA	NA	NA	NA	No	NA	1.82978e-17	rs12574081;rs4603265	39
ENSG00000165912	PACSIN3	11	47199076	47207994	-1	protein_coding	29763	PACSIN3	0.016793	-0.514939	0	0	35	5.09322e-20	7.2019e-28	GTEx/v8/Adipose_Subcutaneous:GTEx/v8/Adipose_Visceral_Omentum:GTEx/v8/Artery_Aorta:GTEx/v8/Artery_Tibial:GTEx/v8/Brain_Cerebellum:GTEx/v8/Brain_Cortex:GTEx/v8/Brain_Hypothalamus:GTEx/v8/Colon_Sigmoid:GTEx/v8/Colon_Transverse:GTEx/v8/Esophagus_Mucosa:GTEx/v8/Esophagus_Muscularis:GTEx/v8/Nerve_Tibial:GTEx/v8/Prostate:GTEx/v8/Cells_Cultured_fibroblasts:GTEx/v8/Skin_Not_Sun_Exposed_Suprapubic:GTEx/v8/Skin_Sun_Exposed_Lower_leg:GTEx/v8/Spleen:GTEx/v8/Thyroid	-	No	NA	2.1301e-23	rs4752971;rs4315028;rs1055447;rs10838681;rs4603265;rs12574081;rs2305280;11:47456968_ATT_A	39
ENSG00000134574	DDB2	11	47236493	47260767	1	protein_coding	1643	DDB2	0.00511791	0.677015	1	12.41	38	2.05999e-21	8.28319e-17	GTEx/v8/Adipose_Subcutaneous:GTEx/v8/Whole_Blood:GTEx/v8/Brain_Nucleus_accumbens_basal_ganglia:GTEx/v8/Esophagus_Mucosa:GTEx/v8/Heart_Atrial_Appendage:GTEx/v8/Heart_Left_Ventricle:GTEx/v8/Muscle_Skeletal:GTEx/v8/Skin_Not_Sun_Exposed_Suprapubic:GTEx/v8/Skin_Sun_Exposed_Lower_leg	-	Yes	Promoter_anchored_loops	2.1301e-23	rs4315028;rs4752971;rs4603265;rs12574081;rs2305280;rs112396704;rs10838681;rs1055447;11:47456968_ATT_A	39
ENSG00000256897	RP11-17G12.2	11	47241769	47243302	-1	antisense	NA	NA	NA	NA	1	12.41	16	1.5903e-06	0.00200105	GTEx/v8/Breast_Mammary_Tissue:GTEx/v8/Heart_Atrial_Appendage:GTEx/v8/Lung:GTEx/v8/Skin_Not_Sun_Exposed_Suprapubic	+	No	NA	2.1301e-23	rs4315028;rs4752971;rs1055447;rs12574081;rs4603265;rs2305280;11:47456968_ATT_A	39
ENSG00000134575	ACP2	11	47260853	47270457	-1	protein_coding	53	ACP2	0.000525977	-0.370782	0	0	44	1.90672e-38	8.10732e-31	GTEx/v8/Adipose_Subcutaneous:GTEx/v8/Adipose_Visceral_Omentum:GTEx/v8/Adrenal_Gland:GTEx/v8/Cells_EBV-transformed_lymphocytes:GTEx/v8/Whole_Blood:GTEx/v8/Brain_Cerebellar_Hemisphere:GTEx/v8/Brain_Cerebellum:GTEx/v8/Brain_Cortex:GTEx/v8/Breast_Mammary_Tissue:GTEx/v8/Colon_Transverse:GTEx/v8/Esophagus_Gastroesophageal_Junction:GTEx/v8/Esophagus_Mucosa:GTEx/v8/Esophagus_Muscularis:GTEx/v8/Heart_Atrial_Appendage:GTEx/v8/Heart_Left_Ventricle:GTEx/v8/Liver:GTEx/v8/Lung:GTEx/v8/Muscle_Skeletal:GTEx/v8/Nerve_Tibial:GTEx/v8/Pancreas:GTEx/v8/Pituitary:GTEx/v8/Cells_Cultured_fibroblasts:GTEx/v8/Skin_Not_Sun_Exposed_Suprapubic:GTEx/v8/Skin_Sun_Exposed_Lower_leg:GTEx/v8/Spleen:GTEx/v8/Stomach:GTEx/v8/Testis:GTEx/v8/Thyroid	+	Yes	Adult_Cortex:Fetal_Cortex:Left_Ventricle:GM12878:IMR90:Mesenchymal_Stem_Cell:hESC	2.1301e-23	rs4603265;rs12574081;rs4315028;rs4752971;rs10838681;rs2305280;11:47456968_ATT_A;rs112396704;rs1566728;rs1055447;rs4315028:rs12574081;rs4603265:rs112396704:rs4603265:rs12574081	39
ENSG00000025434	NR1H3	11	47269851	47290396	1	protein_coding	10062	NR1H3	0.856186	0.657584	2	18.95	43	3.96963e-15	8.70332e-11	GTEx/v8/Adipose_Subcutaneous:GTEx/v8/Cells_EBV-transformed_lymphocytes:GTEx/v8/Whole_Blood:GTEx/v8/Artery_Aorta:GTEx/v8/Brain_Amygdala:GTEx/v8/Brain_Anterior_cingulate_cortex_BA24:GTEx/v8/Brain_Caudate_basal_ganglia:GTEx/v8/Brain_Hypothalamus:GTEx/v8/Brain_Nucleus_accumbens_basal_ganglia:GTEx/v8/Colon_Sigmoid:GTEx/v8/Esophagus_Muscularis:GTEx/v8/Heart_Atrial_Appendage:GTEx/v8/Heart_Left_Ventricle:GTEx/v8/Liver:GTEx/v8/Nerve_Tibial:GTEx/v8/Ovary:GTEx/v8/Cells_Cultured_fibroblasts:GTEx/v8/Skin_Not_Sun_Exposed_Suprapubic:GTEx/v8/Testis:GTEx/v8/Thyroid	-	Yes	Adult_Cortex:Fetal_Cortex:Left_Ventricle:GM12878:IMR90:Mesenchymal_Stem_Cell:hESC	2.1301e-23	rs12574081;rs10838681;rs4603265;rs2305280;rs112396704;11:47456968_ATT_A;rs4315028;rs4752971;rs1055447;rs4315028:rs12574081;rs4603265:rs112396704:rs4603265:rs12574081	39
ENSG00000110514	MADD	11	47290712	47351582	1	protein_coding	8567	MADD	0.000901823	-0.37505	3	18.95	26	5.64322e-20	1.25427e-23	GTEx/v8/Adipose_Visceral_Omentum:GTEx/v8/Whole_Blood:GTEx/v8/Artery_Tibial:GTEx/v8/Brain_Caudate_basal_ganglia:GTEx/v8/Brain_Cerebellar_Hemisphere:GTEx/v8/Brain_Cerebellum:GTEx/v8/Brain_Cortex:GTEx/v8/Esophagus_Gastroesophageal_Junction:GTEx/v8/Esophagus_Muscularis:GTEx/v8/Heart_Atrial_Appendage:GTEx/v8/Heart_Left_Ventricle:GTEx/v8/Muscle_Skeletal:GTEx/v8/Cells_Cultured_fibroblasts:GTEx/v8/Skin_Sun_Exposed_Lower_leg:GTEx/v8/Testis:GTEx/v8/Thyroid	+	Yes	Liver:GM12878:IMR90:Mesenchymal_Stem_Cell:Mesendoderm:Trophoblast-like_Cell:hESC	2.1301e-23	rs12574081;rs10838681;rs2305280;rs112396704;rs4752971;11:47456968_ATT_A;rs4603265;rs1566728;rs4315028:rs112396704:rs12574081;rs4603265:rs4603265	39
ENSG00000256746	RP11-17G12.3	11	47292208	47293661	-1	antisense	101928943	LOC101928943	NA	NA	1	18.95	0	NA	NA	NA	NA	Yes	Liver:GM12878:IMR90:Mesenchymal_Stem_Cell:Mesendoderm:Trophoblast-like_Cell:hESC	4.11434e-17	rs10838681;rs4315028:rs112396704:rs12574081;rs4603265:rs4603265	39
ENSG00000134571	MYBPC3	11	47352957	47374253	-1	protein_coding	4607	MYBPC3	1.35054e-06	-0.432352	0	0	4	1.44601e-09	4.02707e-22	GTEx/v8/Whole_Blood:GTEx/v8/Nerve_Tibial	-	Yes	IMR90:Mesenchymal_Stem_Cell:Mesendoderm	2.28349e-23	rs10838681;11:47456968_ATT_A;rs4315028:rs12574081:rs112396704	39
ENSG00000066336	SPI1	11	47376411	47400127	-1	protein_coding	6688	SPI1	0.897231	NA	0	0	0	NA	NA	NA	NA	Yes	Adult_Cortex:IMR90:Mesenchymal_Stem_Cell:Mesendoderm	2.28349e-23	rs112396704:rs4315028:rs12574081	39
ENSG00000255197	RP11-750H9.5	11	47404699	47430741	-1	antisense	NA	NA	NA	NA	0	0	8	8.77116e-06	0.000261837	GTEx/v8/Whole_Blood:GTEx/v8/Nerve_Tibial	-	Yes	Adult_Cortex:Fetal_Cortex	2.28349e-23	11:47456968_ATT_A;rs112396704;rs4315028:rs112396704:rs12574081	39
ENSG00000264583	MIR4487	11	47422521	47422593	1	miRNA	100616222	MIR4487	NA	NA	0	0	0	NA	NA	NA	NA	Yes	Adult_Cortex:Fetal_Cortex	2.28349e-23	rs4315028:rs112396704:rs12574081	39
ENSG00000165915	SLC39A13	11	47428683	47438047	1	protein_coding	91252	SLC39A13	0.011852	-0.332419	0	0	16	8.67695e-10	1.13327e-12	GTEx/v8/Adipose_Subcutaneous:GTEx/v8/Adipose_Visceral_Omentum:GTEx/v8/Adrenal_Gland:GTEx/v8/Whole_Blood:GTEx/v8/Artery_Aorta:GTEx/v8/Artery_Tibial:GTEx/v8/Esophagus_Mucosa:GTEx/v8/Esophagus_Muscularis:GTEx/v8/Heart_Atrial_Appendage:GTEx/v8/Muscle_Skeletal:GTEx/v8/Nerve_Tibial:GTEx/v8/Cells_Cultured_fibroblasts:GTEx/v8/Skin_Not_Sun_Exposed_Suprapubic:GTEx/v8/Skin_Sun_Exposed_Lower_leg	+	Yes	Adult_Cortex:Fetal_Cortex	2.1301e-23	11:47456968_ATT_A;rs1566728;rs10838681;rs112396704;rs12574081;rs4315028:rs112396704:rs12574081	39
ENSG00000165916	PSMC3	11	47440320	47447993	-1	protein_coding	5702	PSMC3	0.9792	-0.404697	0	0	27	9.87598e-16	2.36421e-11	GTEx/v8/Adipose_Subcutaneous:GTEx/v8/Adipose_Visceral_Omentum:GTEx/v8/Adrenal_Gland:GTEx/v8/Whole_Blood:GTEx/v8/Artery_Aorta:GTEx/v8/Artery_Tibial:GTEx/v8/Brain_Caudate_basal_ganglia:GTEx/v8/Brain_Cerebellar_Hemisphere:GTEx/v8/Brain_Cerebellum:GTEx/v8/Brain_Nucleus_accumbens_basal_ganglia:GTEx/v8/Brain_Putamen_basal_ganglia:GTEx/v8/Breast_Mammary_Tissue:GTEx/v8/Colon_Transverse:GTEx/v8/Esophagus_Muscularis:GTEx/v8/Lung:GTEx/v8/Muscle_Skeletal:GTEx/v8/Nerve_Tibial:GTEx/v8/Pancreas:GTEx/v8/Cells_Cultured_fibroblasts:GTEx/v8/Skin_Not_Sun_Exposed_Suprapubic:GTEx/v8/Skin_Sun_Exposed_Lower_leg:GTEx/v8/Testis	+	Yes	IMR90:Mesenchymal_Stem_Cell	2.1301e-23	rs10838681;11:47456968_ATT_A;rs112396704;rs12574081;rs1566728;rs4603265;rs4315028;rs4752971;rs2305280	39
ENSG00000165917	RAPSN	11	47459308	47470730	-1	protein_coding	5913	RAPSN	0.0326445	0.0487816	2	22	38	4.22076e-16	5.34591e-12	GTEx/v8/Adipose_Subcutaneous:GTEx/v8/Brain_Cortex:GTEx/v8/Brain_Frontal_Cortex_BA9:GTEx/v8/Colon_Sigmoid:GTEx/v8/Colon_Transverse:GTEx/v8/Esophagus_Mucosa:GTEx/v8/Lung:GTEx/v8/Muscle_Skeletal:GTEx/v8/Nerve_Tibial:GTEx/v8/Skin_Not_Sun_Exposed_Suprapubic:GTEx/v8/Skin_Sun_Exposed_Lower_leg:GTEx/v8/Thyroid	-	Yes	Adult_Cortex:IMR90:Mesenchymal_Stem_Cell	2.1301e-23	11:47456968_ATT_A;rs112396704;rs12574081;rs1566728;rs10838681;rs2305280;rs4603265;rs4752971;rs4315028;rs1055447;rs4315028:rs112396704	39
ENSG00000252327	RNU6-1302P	11	47461557	47461617	-1	snRNA	NA	RNU6-1302P	NA	NA	1	22	0	NA	NA	NA	NA	No	NA	6.1259e-09	11:47456968_ATT_A	39
ENSG00000149187	CELF1	11	47487496	47587121	-1	protein_coding	10658	CELF1	0.998617	-0.376216	2	17.35	1	0.000245698	1.22778e-08	GTEx/v8/Nerve_Tibial	-	Yes	Liver:GM12878:IMR90:Mesenchymal_Stem_Cell:Mesendoderm	6.1259e-09	rs112396704;11:47456968_ATT_A	39
ENSG00000270072	RP11-750H9.7	11	47535157	47536441	-1	sense_intronic	NA	NA	NA	NA	1	17.35	0	NA	NA	NA	NA	No	NA	NA	rs112396704	39
ENSG00000213619	NDUFS3	11	47586888	47606114	1	protein_coding	4722	NDUFS3	0.047137	-0.0123446	0	0	6	4.91218e-05	2.74832e-09	GTEx/v8/Heart_Atrial_Appendage:GTEx/v8/Cells_Cultured_fibroblasts	-	Yes	Liver:GM12878:IMR90:Mesenchymal_Stem_Cell:Mesendoderm	3.58096e-13	rs12574081;rs2305280;rs112396704;rs10838681;11:47456968_ATT_A	39
ENSG00000110536	PTPMT1	11	47586982	47595013	1	protein_coding	114971	PTPMT1	0.459152	NA	0	0	8	9.70988e-06	0.000921631	GTEx/v8/Skin_Sun_Exposed_Lower_leg:GTEx/v8/Thyroid	-	Yes	Liver:GM12878:IMR90:Mesenchymal_Stem_Cell:Mesendoderm	2.1301e-23	rs12574081;rs2305280;rs112396704;rs4603265	39
ENSG00000123444	KBTBD4	11	47593749	47600567	-1	protein_coding	55709	KBTBD4	0.0180744	-0.492621	0	0	0	NA	NA	NA	NA	Yes	Adult_Cortex:Fetal_Cortex:Liver:GM12878:IMR90:Mesenchymal_Stem_Cell:Mesendoderm:Trophoblast-like_Cell	2.28349e-23	rs112396704:rs4315028:rs12574081	39
ENSG00000231880	KBTBD4	11	47599277	47599823	1	protein_coding	55709	KBTBD4	NA	-0.492621	0	0	0	NA	NA	NA	NA	Yes	Adult_Cortex:Fetal_Cortex:Liver:GM12878:IMR90:Mesenchymal_Stem_Cell:Mesendoderm	NA	rs112396704	39
ENSG00000196666	FAM180B	11	47608198	47610746	1	protein_coding	399888	FAM180B	0.315838	NA	0	0	7	9.12892e-06	5.36864e-05	GTEx/v8/Brain_Frontal_Cortex_BA9:GTEx/v8/Skin_Sun_Exposed_Lower_leg	+	No	NA	2.1301e-23	rs12574081;rs112396704	39
ENSG00000172247	C1QTNF4	11	47611216	47616211	-1	protein_coding	114900	C1QTNF4	0.679081	NA	0	0	25	3.6853e-15	1.16584e-69	GTEx/v8/Adipose_Subcutaneous:GTEx/v8/Adipose_Visceral_Omentum:GTEx/v8/Whole_Blood:GTEx/v8/Artery_Aorta:GTEx/v8/Artery_Tibial:GTEx/v8/Brain_Cerebellum:GTEx/v8/Breast_Mammary_Tissue:GTEx/v8/Colon_Sigmoid:GTEx/v8/Colon_Transverse:GTEx/v8/Esophagus_Gastroesophageal_Junction:GTEx/v8/Esophagus_Mucosa:GTEx/v8/Esophagus_Muscularis:GTEx/v8/Heart_Atrial_Appendage:GTEx/v8/Heart_Left_Ventricle:GTEx/v8/Lung:GTEx/v8/Muscle_Skeletal:GTEx/v8/Nerve_Tibial:GTEx/v8/Cells_Cultured_fibroblasts:GTEx/v8/Skin_Not_Sun_Exposed_Suprapubic:GTEx/v8/Skin_Sun_Exposed_Lower_leg:GTEx/v8/Small_Intestine_Terminal_Ileum:GTEx/v8/Spleen	-	Yes	EP_correlation_cell_type_oneway:Adult_Cortex:GM12878:IMR90:Mesenchymal_Stem_Cell:Mesendoderm:Trophoblast-like_Cell	2.1301e-23	rs10838681;rs12574081;rs2305280;11:47456968_ATT_A;rs112396704;rs1566728;rs4603265;rs112396704:rs4315028:rs12574081	39
ENSG00000109919	MTCH2	11	47638867	47664175	-1	protein_coding	23788	MTCH2	0.166788	0.0369336	0	0	13	9.19145e-08	2.28099e-26	GTEx/v8/Brain_Caudate_basal_ganglia:GTEx/v8/Brain_Cerebellar_Hemisphere:GTEx/v8/Brain_Cerebellum:GTEx/v8/Brain_Cortex:GTEx/v8/Brain_Nucleus_accumbens_basal_ganglia:GTEx/v8/Brain_Spinal_cord_cervical_c-1:GTEx/v8/Muscle_Skeletal:GTEx/v8/Skin_Not_Sun_Exposed_Suprapubic:GTEx/v8/Skin_Sun_Exposed_Lower_leg	+	Yes	Adult_Cortex:Fetal_Cortex:Mesenchymal_Stem_Cell	3.58096e-13	rs112396704;rs10838681;11:47456968_ATT_A;rs1566728	39
ENSG00000165923	AGBL2	11	47681143	47736941	-1	protein_coding	79841	AGBL2	6.81051e-12	-0.765874	1	13.56	16	4.85509e-10	6.11308e-07	GTEx/v8/Cells_EBV-transformed_lymphocytes:GTEx/v8/Brain_Cortex:GTEx/v8/Colon_Sigmoid:GTEx/v8/Colon_Transverse:GTEx/v8/Nerve_Tibial:GTEx/v8/Pituitary:GTEx/v8/Thyroid:GTEx/v8/Vagina	-	Yes	Left_Ventricle:Liver:GM12878:IMR90:Mesenchymal_Stem_Cell:Mesendoderm:Trophoblast-like_Cell:hESC	2.1301e-23	rs112396704;rs1566728;rs12574081;rs10838681;11:47456968_ATT_A;rs1055447;rs4315028:rs112396704	39
ENSG00000109920	FNBP4	11	47738072	47788995	-1	protein_coding	23360	FNBP4	0.999993	-0.713792	0	0	10	1.32261e-11	3.53043e-20	GTEx/v8/Muscle_Skeletal:GTEx/v8/Cells_Cultured_fibroblasts	-	Yes	EP_correlation_cell_type_oneway:Left_Ventricle:GM12878:IMR90:Mesendoderm:Trophoblast-like_Cell	4.72825e-12	rs112396704;rs1566728;rs1055447;rs112396704:rs4315028	39
ENSG00000030066	NUP160	11	47799639	47870107	-1	protein_coding	23279	NUP160	0.0239792	-0.345694	0	0	7	1.97034e-05	2.19571e-05	GTEx/v8/Whole_Blood:GTEx/v8/Lung	+	Yes	Adult_Cortex:Fetal_Cortex:GM12878:IMR90:Mesenchymal_Stem_Cell:Mesendoderm:hESC	4.72825e-12	rs112396704;rs112396704:rs1566728:rs4315028	39
ENSG00000149177	PTPRJ	11	48002113	48189670	1	protein_coding	5795	PTPRJ	2.38654e-05	NA	4	18.06	18	2.56762e-16	1.09337e-14	GTEx/v8/Adipose_Subcutaneous:GTEx/v8/Adipose_Visceral_Omentum:GTEx/v8/Whole_Blood:GTEx/v8/Artery_Tibial:GTEx/v8/Brain_Hippocampus:GTEx/v8/Brain_Putamen_basal_ganglia:GTEx/v8/Brain_Spinal_cord_cervical_c-1:GTEx/v8/Breast_Mammary_Tissue:GTEx/v8/Colon_Sigmoid:GTEx/v8/Colon_Transverse:GTEx/v8/Esophagus_Gastroesophageal_Junction:GTEx/v8/Esophagus_Mucosa:GTEx/v8/Esophagus_Muscularis:GTEx/v8/Heart_Atrial_Appendage:GTEx/v8/Muscle_Skeletal:GTEx/v8/Nerve_Tibial:GTEx/v8/Ovary:GTEx/v8/Pancreas:GTEx/v8/Skin_Not_Sun_Exposed_Suprapubic:GTEx/v8/Skin_Sun_Exposed_Lower_leg:GTEx/v8/Uterus	-	Yes	Adult_Cortex:Fetal_Cortex:GM12878:IMR90:Mesenchymal_Stem_Cell:Trophoblast-like_Cell:hESC	2.1301e-23	rs112396704;rs1566728;rs12574081;11:47456968_ATT_A;rs2305280;rs4603265;rs4315028;rs4752971;rs10838681	39
ENSG00000254879	AC103828.1	11	48035958	48037407	-1	antisense	NA	NA	NA	NA	1	18.06	0	NA	NA	NA	NA	No	NA	4.72825e-12	rs112396704	39
ENSG00000086205	FOLH1	11	49168187	49230222	-1	protein_coding	2346	FOLH1	0.253397	-0.0941583	0	0	1	7.50146e-15	2.78187e-27	GTEx/v8/Artery_Aorta:GTEx/v8/Artery_Tibial:GTEx/v8/Colon_Transverse:GTEx/v8/Esophagus_Muscularis:GTEx/v8/Heart_Atrial_Appendage:GTEx/v8/Lung:GTEx/v8/Skin_Not_Sun_Exposed_Suprapubic:GTEx/v8/Skin_Sun_Exposed_Lower_leg:GTEx/v8/Thyroid	-	Yes	Left_Ventricle:Mesendoderm	7.36156e-09	rs1566728	39
ENSG00000006118	TMEM132A	11	60691935	60704631	1	protein_coding	54972	TMEM132A	2.88926e-06	NA	0	0	1	5.49646e-05	0.00322175	GTEx/v8/Spleen	-	No	NA	3.52152e-10	rs174529	40
ENSG00000167992	VWCE	11	61025762	61062896	-1	protein_coding	220001	VWCE	5.90266e-13	-0.457823	0	0	0	NA	NA	NA	NA	Yes	Promoter_anchored_loops	3.52152e-10	rs174529	40
ENSG00000134780	DAGLA	11	61447905	61514473	1	protein_coding	747	DAGLA	0.953148	-0.966158	0	0	4	5.74722e-06	1.88071e-14	GTEx/v8/Esophagus_Mucosa	-	Yes	Adult_Cortex:Fetal_Cortex	3.52152e-10	rs174529	40
ENSG00000124915	RP11-467L20.10	11	61513965	61525127	-1	lincRNA	26070	DKFZP434K028	NA	NA	0	0	4	3.87613e-07	1.50141e-20	GTEx/v8/Liver	-	No	NA	3.52152e-10	rs174529	40
ENSG00000124920	MYRF	11	61520114	61555990	1	protein_coding	745	MYRF	0.999848	-1.65959	2	14.1	4	4.18115e-08	3.77408e-44	GTEx/v8/Esophagus_Mucosa	-	Yes	Promoter_anchored_loops	3.52152e-10	rs174529	40
ENSG00000134825	TMEM258	11	61535973	61560274	-1	protein_coding	746	TMEM258	0.000864646	0.122739	4	14.1	4	4.75499e-15	6.30534e-11	GTEx/v8/Adipose_Subcutaneous:GTEx/v8/Adipose_Visceral_Omentum:GTEx/v8/Whole_Blood:GTEx/v8/Artery_Aorta:GTEx/v8/Artery_Tibial:GTEx/v8/Brain_Frontal_Cortex_BA9:GTEx/v8/Brain_Putamen_basal_ganglia:GTEx/v8/Breast_Mammary_Tissue:GTEx/v8/Colon_Sigmoid:GTEx/v8/Esophagus_Gastroesophageal_Junction:GTEx/v8/Esophagus_Mucosa:GTEx/v8/Esophagus_Muscularis:GTEx/v8/Heart_Atrial_Appendage:GTEx/v8/Lung:GTEx/v8/Muscle_Skeletal:GTEx/v8/Nerve_Tibial:GTEx/v8/Ovary:GTEx/v8/Cells_Cultured_fibroblasts:GTEx/v8/Skin_Not_Sun_Exposed_Suprapubic:GTEx/v8/Skin_Sun_Exposed_Lower_leg:GTEx/v8/Thyroid	+	No	NA	3.52152e-10	rs174529	40
ENSG00000207601	MIR611	11	61559967	61560033	-1	miRNA	693196	MIR611	NA	NA	4	14.1	0	NA	NA	NA	NA	No	NA	3.52152e-10	rs174529	40
ENSG00000168496	FEN1	11	61560109	61564716	1	protein_coding	2237	FEN1	3.47774e-05	-0.45994	4	14.1	4	1.98989e-06	0.000111076	GTEx/v8/Muscle_Skeletal:GTEx/v8/Skin_Not_Sun_Exposed_Suprapubic	-	No	NA	3.52152e-10	rs174529	40
ENSG00000134824	FADS2	11	61560452	61634826	1	protein_coding	9415	FADS2	0.990052	-0.476246	4	14.1	4	1.76759e-62	4.16138e-129	GTEx/v8/Adipose_Subcutaneous:GTEx/v8/Adipose_Visceral_Omentum:GTEx/v8/Whole_Blood:GTEx/v8/Artery_Aorta:GTEx/v8/Artery_Tibial:GTEx/v8/Breast_Mammary_Tissue:GTEx/v8/Colon_Sigmoid:GTEx/v8/Colon_Transverse:GTEx/v8/Esophagus_Gastroesophageal_Junction:GTEx/v8/Esophagus_Mucosa:GTEx/v8/Esophagus_Muscularis:GTEx/v8/Heart_Atrial_Appendage:GTEx/v8/Heart_Left_Ventricle:GTEx/v8/Lung:GTEx/v8/Muscle_Skeletal:GTEx/v8/Nerve_Tibial:GTEx/v8/Pancreas:GTEx/v8/Pituitary:GTEx/v8/Cells_Cultured_fibroblasts:GTEx/v8/Skin_Not_Sun_Exposed_Suprapubic:GTEx/v8/Skin_Sun_Exposed_Lower_leg:GTEx/v8/Small_Intestine_Terminal_Ileum:GTEx/v8/Spleen:GTEx/v8/Stomach:GTEx/v8/Testis:GTEx/v8/Thyroid	+	No	NA	3.52152e-10	rs174529	40
ENSG00000149485	FADS1	11	61567099	61596790	-1	protein_coding	3992	FADS1	0.383801	-0.763753	3	14.1	4	3.40914e-36	5.32071e-39	GTEx/v8/Adipose_Subcutaneous:GTEx/v8/Adipose_Visceral_Omentum:GTEx/v8/Whole_Blood:GTEx/v8/Artery_Aorta:GTEx/v8/Artery_Tibial:GTEx/v8/Brain_Anterior_cingulate_cortex_BA24:GTEx/v8/Brain_Caudate_basal_ganglia:GTEx/v8/Brain_Cerebellar_Hemisphere:GTEx/v8/Brain_Cerebellum:GTEx/v8/Brain_Cortex:GTEx/v8/Brain_Frontal_Cortex_BA9:GTEx/v8/Brain_Hippocampus:GTEx/v8/Brain_Hypothalamus:GTEx/v8/Brain_Putamen_basal_ganglia:GTEx/v8/Brain_Spinal_cord_cervical_c-1:GTEx/v8/Colon_Sigmoid:GTEx/v8/Esophagus_Gastroesophageal_Junction:GTEx/v8/Esophagus_Mucosa:GTEx/v8/Esophagus_Muscularis:GTEx/v8/Heart_Left_Ventricle:GTEx/v8/Liver:GTEx/v8/Lung:GTEx/v8/Muscle_Skeletal:GTEx/v8/Nerve_Tibial:GTEx/v8/Pancreas:GTEx/v8/Prostate:GTEx/v8/Cells_Cultured_fibroblasts:GTEx/v8/Stomach:GTEx/v8/Testis:GTEx/v8/Thyroid	-	No	NA	3.52152e-10	rs174529	40
ENSG00000222326	MIR1908	11	61582633	61582712	-1	miRNA	100302263	MIR1908	NA	NA	0	0	0	NA	NA	NA	NA	Yes	Adult_Cortex:Fetal_Cortex	3.52152e-10	rs174529	40
ENSG00000221968	FADS3	11	61640991	61659523	-1	protein_coding	3995	FADS3	0.0488722	NA	0	0	4	1.63672e-06	1.726e-07	GTEx/v8/Brain_Cerebellar_Hemisphere:GTEx/v8/Brain_Cerebellum:GTEx/v8/Liver	-	Yes	Adult_Cortex:IMR90	3.52152e-10	rs174529	40
ENSG00000167995	BEST1	11	61717293	61732987	1	protein_coding	7439	BEST1	4.88562e-08	0.261397	0	0	3	7.6533e-05	0.0300504	GTEx/v8/Esophagus_Muscularis	+	No	NA	3.52152e-10	rs174529	40
ENSG00000167996	FTH1	11	61727190	61735132	-1	protein_coding	2495	FTH1	0.918437	NA	0	0	0	NA	NA	NA	NA	Yes	IMR90	3.7356e-10	rs174529	40
ENSG00000269089	AP003733.1	11	61735453	61736755	1	protein_coding	NA	NA	NA	NA	0	0	0	NA	NA	NA	NA	Yes	IMR90	3.7356e-10	rs174529	40
ENSG00000254772	EEF1G	11	62327073	62342401	-1	protein_coding	1937	EEF1G	0.998058	-0.55316	0	0	0	NA	NA	NA	NA	Yes	IMR90	3.7356e-10	rs174529	40
ENSG00000255508	MIR3654	11	62327075	62359003	-1	protein_coding	100500804	MIR3654	NA	NA	0	0	0	NA	NA	NA	NA	Yes	IMR90	3.7356e-10	rs174529	40
ENSG00000149016	TUT1	11	62342517	62359649	-1	protein_coding	64852	TUT1	9.9851e-06	-0.411889	0	0	0	NA	NA	NA	NA	Yes	IMR90	3.7356e-10	rs174529	40
ENSG00000149499	EML3	11	62369690	62380237	-1	protein_coding	256364	EML3	0.394341	NA	0	0	0	NA	NA	NA	NA	Yes	Promoter_anchored_loops	3.52152e-10	rs174529	40
ENSG00000149489	ROM1	11	62379194	62382592	1	protein_coding	6094	ROM1	0.00326883	NA	0	0	0	NA	NA	NA	NA	Yes	Promoter_anchored_loops	3.52152e-10	rs174529	40
ENSG00000149541	B3GAT3	11	62382768	62389647	-1	protein_coding	26229	B3GAT3	0.000286975	-0.288759	0	0	1	7.01375e-05	0.0435735	GTEx/v8/Pancreas	-	Yes	Promoter_anchored_loops	3.52152e-10	rs174529	40
ENSG00000188070	C11orf95	11	63527364	63536113	-1	lincRNA	65998	C11orf95	NA	NA	0	0	0	NA	NA	NA	NA	Yes	Fetal_Cortex	1.41198e-07	rs71468663	41
ENSG00000255651	RP11-466C23.4	11	63534816	63536113	-1	lincRNA	NA	NA	NA	NA	0	0	0	NA	NA	NA	NA	Yes	Fetal_Cortex	1.41198e-07	rs71468663	41
ENSG00000168005	C11orf84	11	63580860	63595190	1	protein_coding	144097	C11orf84	0.471419	NA	0	0	0	NA	NA	NA	NA	Yes	Fetal_Cortex	1.41198e-07	rs71468663	41
ENSG00000176340	COX8A	11	63742079	63744015	1	protein_coding	1351	COX8A	0.491408	-0.27759	0	0	0	NA	NA	NA	NA	Yes	Promoter_anchored_loops	1.41198e-07	rs71468663	41
ENSG00000256100	AP000721.4	11	63742092	63755818	1	protein_coding	NA	NA	NA	NA	0	0	0	NA	NA	NA	NA	Yes	Promoter_anchored_loops	1.41198e-07	rs71468663	41
ENSG00000167770	OTUB1	11	63753325	63769283	1	protein_coding	55611	OTUB1	0.945238	-0.618946	0	0	0	NA	NA	NA	NA	Yes	Promoter_anchored_loops	1.41198e-07	rs71468663	41
ENSG00000133315	MACROD1	11	63766030	63933578	-1	protein_coding	28992	MACROD1	0.00662477	NA	3	21.5	0	NA	NA	NA	NA	Yes	Adult_Cortex:Fetal_Cortex:IMR90:Mesenchymal_Stem_Cell	1.41198e-07	rs71468663	41
ENSG00000256824	RP11-21A7A.2	11	63803442	63871125	1	antisense	NA	NA	NA	NA	2	21.5	0	NA	NA	NA	NA	Yes	Promoter_anchored_loops	1.41198e-07	rs71468663	41
ENSG00000256481	RP11-21A7A.4	11	63849162	63854647	1	antisense	NA	NA	NA	NA	1	13.97	0	NA	NA	NA	NA	No	NA	1.50352e-06	rs71468663	41
ENSG00000126500	FLRT1	11	63870660	63886645	1	protein_coding	23769	FLRT1	0.54632	1.0142	3	21.5	0	NA	NA	NA	NA	No	NA	1.41198e-07	rs71468663	41
ENSG00000256341	RP11-21A7A.3	11	63885744	63886682	-1	antisense	NA	NA	NA	NA	1	16.42	0	NA	NA	NA	NA	No	NA	1.08543e-06	rs71468663	41
ENSG00000168439	STIP1	11	63952744	63972015	1	protein_coding	10963	STIP1	0.999888	-0.592397	0	0	0	NA	NA	NA	NA	Yes	Promoter_anchored_loops:IMR90:Mesenchymal_Stem_Cell	1.41198e-07	rs71468663	41
ENSG00000149781	FERMT3	11	63974150	63991354	1	protein_coding	83706	FERMT3	0.257005	-0.308938	0	0	0	NA	NA	NA	NA	Yes	Adult_Cortex	1.41198e-07	rs71468663	41
ENSG00000149743	TRPT1	11	63991271	63993726	-1	protein_coding	83707	TRPT1	0.00867585	0.0178627	0	0	3	6.94894e-05	2.59013e-88	GTEx/v8/Muscle_Skeletal	-	No	NA	1.12517e-07	rs71468663	41
ENSG00000149761	NUDT22	11	63993413	63998158	1	protein_coding	84304	NUDT22	0.000315497	0.142753	0	0	1	8.12098e-05	0.0402193	GTEx/v8/Muscle_Skeletal	-	No	NA	1.08543e-06	rs71468663	41
ENSG00000173511	VEGFB	11	64002010	64006259	1	protein_coding	7423	VEGFB	1.52262e-06	NA	0	0	5	5.43306e-32	6.59333e-34	GTEx/v8/Adipose_Subcutaneous:GTEx/v8/Breast_Mammary_Tissue:GTEx/v8/Heart_Atrial_Appendage:GTEx/v8/Heart_Left_Ventricle:GTEx/v8/Muscle_Skeletal:GTEx/v8/Nerve_Tibial	-	No	NA	1.12517e-07	rs71468663	41
ENSG00000173457	PPP1R14B	11	64011956	64014413	-1	protein_coding	26472	PPP1R14B	0.709204	NA	0	0	4	6.98942e-08	1.00639e-61	GTEx/v8/Artery_Tibial:GTEx/v8/Muscle_Skeletal	+	No	NA	1.12517e-07	rs71468663	41
ENSG00000149782	PLCB3	11	64018995	64036622	1	protein_coding	5331	PLCB3	0.968377	NA	1	23.4	0	NA	NA	NA	NA	No	NA	NA	rs71468663	41
ENSG00000002330	BAD	11	64037302	64052176	-1	protein_coding	572	BAD	0.000414579	-0.403997	1	23.4	0	NA	NA	NA	NA	Yes	Promoter_anchored_loops	NA	rs71468663	41
ENSG00000173264	GPR137	11	64037534	64056972	1	protein_coding	56834	GPR137	0.484398	NA	1	23.4	0	NA	NA	NA	NA	No	NA	NA	rs71468663	41
ENSG00000182450	KCNK4	11	64058774	64067503	1	protein_coding	50801	KCNK4	0.0424812	-0.751016	0	0	0	NA	NA	NA	NA	Yes	Promoter_anchored_loops	NA	rs71468663	41
ENSG00000219435	TEX40	11	64067863	64072242	1	protein_coding	25858	TEX40	0.477043	NA	0	0	0	NA	NA	NA	NA	Yes	Promoter_anchored_loops	NA	rs71468663	41
ENSG00000236935	AP003774.1	11	64092522	64096976	-1	antisense	NA	NA	NA	NA	0	0	5	8.32363e-12	5.68579e-81	GTEx/v8/Whole_Blood:GTEx/v8/Brain_Cerebellar_Hemisphere:GTEx/v8/Brain_Cerebellum:GTEx/v8/Testis	-	No	NA	1.12517e-07	rs71468663	41
ENSG00000168071	CCDC88B	11	64107695	64125006	1	protein_coding	283234	CCDC88B	0.000929045	0.920183	0	0	5	2.26571e-07	1.02228e-36	GTEx/v8/Brain_Cerebellum:GTEx/v8/Esophagus_Mucosa	+	No	NA	1.12517e-07	rs71468663	41
ENSG00000162302	RPS6KA4	11	64126620	64139687	1	protein_coding	8986	RPS6KA4	0.999475	NA	0	0	1	0.000157704	2.99091e-05	GTEx/v8/Skin_Sun_Exposed_Lower_leg	NA	No	NA	NA	rs71468663	41
ENSG00000231680	AP003774.6	11	64161814	64163303	-1	lincRNA	NA	NA	NA	NA	0	0	1	2.21148e-06	2.67564e-29	GTEx/v8/Whole_Blood	NA	No	NA	NA	rs71468663	41
ENSG00000213465	2	11	64781585	64789656	1	protein_coding	402	2	0.00739854	-0.589656	0	0	0	NA	NA	NA	NA	Yes	Fetal_Cortex	NA	rs10750766;rs12801636;rs2075660	42
ENSG00000273003	RP11-399J13.3	11	64781654	64808042	1	protein_coding	100528018	ARL2-SNX15	NA	NA	0	0	0	NA	NA	NA	NA	Yes	Fetal_Cortex	NA	rs10750766;rs12801636;rs2075660	42
ENSG00000254501	AP003068.9	11	64878186	64879167	-1	antisense	NA	NA	NA	NA	0	0	0	NA	NA	NA	NA	Yes	Adult_Cortex:Fetal_Cortex	NA	rs10750766;rs12801636;rs2075660	42
ENSG00000149809	TM7SF2	11	64879317	64883856	1	protein_coding	7108	TM7SF2	0.000447934	-0.519681	0	0	0	NA	NA	NA	NA	Yes	Adult_Cortex:Fetal_Cortex	NA	rs10750766;rs12801636;rs2075660	42
ENSG00000174276	ZNHIT2	11	64883875	64885170	-1	protein_coding	741	ZNHIT2	0.200833	-0.288237	0	0	0	NA	NA	NA	NA	Yes	Adult_Cortex:Fetal_Cortex	NA	rs10750766;rs12801636;rs2075660	42
ENSG00000255173	AP003068.12	11	64884629	64884930	1	antisense	NA	NA	NA	NA	0	0	0	NA	NA	NA	NA	Yes	Adult_Cortex:Fetal_Cortex	NA	rs10750766;rs12801636;rs2075660	42
ENSG00000149806	FAU	11	64888100	64889945	-1	protein_coding	2197	FAU	0.768145	-0.28664	0	0	0	NA	NA	NA	NA	Yes	Adult_Cortex:Fetal_Cortex	NA	rs10750766;rs12801636;rs2075660	42
ENSG00000162298	SYVN1	11	64889252	64902004	-1	protein_coding	84447	SYVN1	0.99665	-0.305714	0	0	0	NA	NA	NA	NA	Yes	Fetal_Cortex	NA	rs10750766;rs12801636;rs2075660	42
ENSG00000149792	MRPL49	11	64889655	64894843	1	protein_coding	740	MRPL49	0.0423029	-0.117863	0	0	0	NA	NA	NA	NA	Yes	Adult_Cortex:Fetal_Cortex	NA	rs10750766;rs12801636;rs2075660	42
ENSG00000254614	AP003068.23	11	64945077	64949305	-1	protein_coding	728975	LOC728975	NA	NA	0	0	1	0.00024205	9.31839e-110	GTEx/v8/Artery_Tibial	NA	Yes	Fetal_Cortex	NA	rs71468663;rs10750766;rs12801636;rs2075660	41:42
ENSG00000014216	CAPN1	11	64948037	64979477	1	protein_coding	823	CAPN1	5.0044e-05	-0.856028	0	0	0	NA	NA	NA	NA	Yes	Fetal_Cortex	NA	rs10750766;rs12801636;rs2075660	42
ENSG00000014138	POLA2	11	65029233	65073060	1	protein_coding	23649	POLA2	0.000215959	-1.30172	0	0	0	NA	NA	NA	NA	Yes	Promoter_anchored_loops:Fetal_Cortex	7.07424e-10	rs12801636;rs2075660:rs10750766;rs2075660	42
ENSG00000173825	TIGD3	11	65122238	65125084	1	protein_coding	220359	TIGD3	7.77841e-11	NA	0	0	0	NA	NA	NA	NA	Yes	Adult_Cortex:Fetal_Cortex	NA	rs10750766;rs12801636;rs2075660	42
ENSG00000162241	SLC25A45	11	65142663	65151172	-1	protein_coding	283130	SLC25A45	7.2017e-07	-0.9201	0	0	0	NA	NA	NA	NA	Yes	Adult_Cortex:Fetal_Cortex	NA	rs10750766;rs12801636;rs2075660	42
ENSG00000245532	NEAT1	11	65190245	65213011	1	lincRNA	283131	NEAT1	NA	NA	0	0	3	2.7436e-07	2.3918e-71	GTEx/v8/Esophagus_Muscularis:GTEx/v8/Muscle_Skeletal	+	Yes	Promoter_anchored_loops	1.15664e-11	rs2075660	42
ENSG00000173727	AP000769.1	11	65222728	65234028	1	protein_coding	NA	NA	NA	NA	0	0	0	NA	NA	NA	NA	Yes	Adult_Cortex:Fetal_Cortex	NA	rs10750766;rs12801636;rs2075660	42
ENSG00000251562	MALAT1	11	65265233	65273940	1	lincRNA	378938	MALAT1	NA	NA	0	0	0	NA	NA	NA	NA	Yes	Fetal_Cortex	NA	rs10750766;rs12801636;rs2075660	42
ENSG00000270117	AP000769.7	11	65265481	65265876	-1	lincRNA	NA	NA	NA	NA	0	0	0	NA	NA	NA	NA	Yes	Fetal_Cortex	NA	rs10750766;rs12801636;rs2075660	42
ENSG00000142186	SCYL1	11	65292548	65306175	1	protein_coding	57410	SCYL1	0.00778441	NA	0	0	0	NA	NA	NA	NA	Yes	Adult_Cortex:Fetal_Cortex	NA	rs10750766;rs12801636;rs2075660	42
ENSG00000260233	SSSCA1-AS1	11	65337131	65337744	-1	antisense	254100	SSSCA1-AS1	NA	NA	0	0	0	NA	NA	NA	NA	Yes	Adult_Cortex:Fetal_Cortex	4.37774e-09	rs10750766;rs12801636;rs2075660:rs2075660	42
ENSG00000173465	SSSCA1	11	65337901	65341413	1	protein_coding	10534	SSSCA1	0.00200151	-0.0763605	0	0	0	NA	NA	NA	NA	Yes	Adult_Cortex:Fetal_Cortex	4.37774e-09	rs10750766;rs12801636;rs2075660:rs2075660	42
ENSG00000176973	FAM89B	11	65339820	65341669	1	protein_coding	23625	FAM89B	0.0291385	NA	0	0	2	5.89334e-05	0.00313738	GTEx/v8/Esophagus_Mucosa:GTEx/v8/Heart_Left_Ventricle	-	Yes	Adult_Cortex:Fetal_Cortex	7.07424e-10	rs12801636;rs2075660;rs10750766;rs2075660:rs2075660	42
ENSG00000173442	EHBP1L1	11	65343509	65360121	1	protein_coding	254102	EHBP1L1	8.08132e-07	NA	0	0	0	NA	NA	NA	NA	Yes	Adult_Cortex:Fetal_Cortex	4.37774e-09	rs10750766;rs12801636;rs2075660:rs2075660	42
ENSG00000173338	KCNK7	11	65360326	65363467	-1	protein_coding	10089	KCNK7	6.42726e-06	0.176005	0	0	1	0.000240923	2.17777e-05	GTEx/v8/Whole_Blood	NA	No	NA	NA	rs10750766;rs12801636;rs2075660	42
ENSG00000173327	MAP3K11	11	65365226	65382853	-1	protein_coding	4296	MAP3K11	0.170283	-0.757764	1	16.11	5	5.15079e-11	2.21776e-51	GTEx/v8/Adipose_Subcutaneous:GTEx/v8/Whole_Blood:GTEx/v8/Artery_Aorta:GTEx/v8/Artery_Tibial:GTEx/v8/Breast_Mammary_Tissue:GTEx/v8/Colon_Transverse:GTEx/v8/Esophagus_Mucosa:GTEx/v8/Esophagus_Muscularis:GTEx/v8/Lung:GTEx/v8/Nerve_Tibial:GTEx/v8/Cells_Cultured_fibroblasts:GTEx/v8/Skin_Not_Sun_Exposed_Suprapubic:GTEx/v8/Skin_Sun_Exposed_Lower_leg:GTEx/v8/Spleen:GTEx/v8/Thyroid	+	Yes	Promoter_anchored_loops:Adult_Cortex:Fetal_Cortex	1.15664e-11	rs12801636;rs2075660;rs10750766	42
ENSG00000197136	PCNXL3	11	65383244	65404910	1	protein_coding	399909	PCNXL3	0.48826	NA	2	19.83	2	0.000234178	3.07389e-06	GTEx/v8/Adipose_Subcutaneous	+	Yes	Promoter_anchored_loops:Adult_Cortex:Fetal_Cortex	7.07424e-10	rs12801636;rs2075660;rs10750766	42
ENSG00000266041	MIR4690	11	65403781	65403840	1	miRNA	100616292	MIR4690	NA	NA	1	19.83	0	NA	NA	NA	NA	No	NA	NA	rs10750766;rs12801636;rs2075660	42
ENSG00000213445	SIPA1	11	65405568	65418401	1	protein_coding	6494	SIPA1	0.0279051	-0.251279	1	19.83	5	2.68214e-54	4.30677e-45	GTEx/v8/Adipose_Subcutaneous:GTEx/v8/Cells_EBV-transformed_lymphocytes:GTEx/v8/Whole_Blood:GTEx/v8/Brain_Cerebellar_Hemisphere:GTEx/v8/Brain_Cerebellum:GTEx/v8/Colon_Sigmoid:GTEx/v8/Colon_Transverse:GTEx/v8/Esophagus_Gastroesophageal_Junction:GTEx/v8/Esophagus_Mucosa:GTEx/v8/Esophagus_Muscularis:GTEx/v8/Heart_Left_Ventricle:GTEx/v8/Lung:GTEx/v8/Nerve_Tibial:GTEx/v8/Pancreas:GTEx/v8/Minor_Salivary_Gland:GTEx/v8/Cells_Cultured_fibroblasts:GTEx/v8/Skin_Sun_Exposed_Lower_leg:GTEx/v8/Thyroid	+	Yes	Promoter_anchored_loops:Adult_Cortex:Fetal_Cortex	1.15664e-11	rs10750766;rs12801636;rs2075660;rs2075660:rs2075660	42
ENSG00000173039	RELA	11	65421067	65430565	-1	protein_coding	5970	RELA	0.998828	NA	0	0	0	NA	NA	NA	NA	Yes	Adult_Cortex:Fetal_Cortex	NA	rs10750766;rs12801636;rs2075660	42
ENSG00000172977	KAT5	11	65479467	65487075	1	protein_coding	10524	KAT5	0.471178	-0.933539	0	0	0	NA	NA	NA	NA	Yes	Promoter_anchored_loops:Adult_Cortex:Fetal_Cortex:GM12878:IMR90:Mesenchymal_Stem_Cell	4.37774e-09	rs2075660:rs10750766;rs12801636;rs2075660	42
ENSG00000172922	RNASEH2C	11	65482367	65488418	-1	protein_coding	84153	RNASEH2C	0.511932	-0.196964	0	0	5	1.3962e-16	9.72321e-46	GTEx/v8/Adipose_Subcutaneous:GTEx/v8/Adipose_Visceral_Omentum:GTEx/v8/Whole_Blood:GTEx/v8/Artery_Aorta:GTEx/v8/Artery_Tibial:GTEx/v8/Brain_Caudate_basal_ganglia:GTEx/v8/Brain_Cerebellum:GTEx/v8/Brain_Nucleus_accumbens_basal_ganglia:GTEx/v8/Breast_Mammary_Tissue:GTEx/v8/Colon_Sigmoid:GTEx/v8/Colon_Transverse:GTEx/v8/Esophagus_Mucosa:GTEx/v8/Esophagus_Muscularis:GTEx/v8/Heart_Atrial_Appendage:GTEx/v8/Heart_Left_Ventricle:GTEx/v8/Lung:GTEx/v8/Muscle_Skeletal:GTEx/v8/Nerve_Tibial:GTEx/v8/Pancreas:GTEx/v8/Cells_Cultured_fibroblasts:GTEx/v8/Skin_Not_Sun_Exposed_Suprapubic:GTEx/v8/Skin_Sun_Exposed_Lower_leg:GTEx/v8/Thyroid	-	Yes	Promoter_anchored_loops:Adult_Cortex:Fetal_Cortex:GM12878:IMR90:Mesenchymal_Stem_Cell	1.15664e-11	rs12801636;rs2075660;rs10750766;rs2075660:rs10750766	42
ENSG00000255557	RP11-770G2.2	11	65513200	65539056	1	lincRNA	NA	NA	NA	NA	1	25.1	0	NA	NA	NA	NA	No	NA	3.81461e-09	rs2075660	42
ENSG00000254470	AP5B1	11	65543364	65548273	-1	protein_coding	91056	AP5B1	6.97158e-06	0.442298	2	25.1	0	NA	NA	NA	NA	Yes	Adult_Cortex:Fetal_Cortex	3.81461e-09	rs2075660;rs10750766;rs12801636	42
ENSG00000172818	OVOL1	11	65554493	65564690	1	protein_coding	5017	OVOL1	0.676796	-0.557877	2	25.1	1	0.000154179	0.00730741	GTEx/v8/Testis	+	No	NA	3.81461e-09	rs2075660	42
ENSG00000255120	OVOL1-AS1	11	65556522	65558339	-1	antisense	101927828	OVOL1-AS1	NA	NA	2	25.1	2	0.000279294	0.00324208	GTEx/v8/Skin_Sun_Exposed_Lower_leg	-	No	NA	3.81461e-09	rs2075660	42
ENSG00000172757	CFL1	11	65590493	65629497	-1	protein_coding	1072	CFL1	0.73105	-1.41934	0	0	0	NA	NA	NA	NA	Yes	Adult_Cortex:Fetal_Cortex	NA	rs10750766;rs12801636;rs2075660	42
ENSG00000172803	SNX32	11	65601112	65624367	1	protein_coding	254122	SNX32	2.72867e-13	0.151678	0	0	4	3.83982e-06	2.47047e-109	GTEx/v8/Esophagus_Mucosa:GTEx/v8/Cells_Cultured_fibroblasts	+	Yes	Adult_Cortex:Fetal_Cortex	1.15664e-11	rs10750766;rs12801636;rs2075660	42
ENSG00000172732	MUS81	11	65624597	65635124	1	protein_coding	80198	MUS81	1.57726e-06	-0.100509	0	0	0	NA	NA	NA	NA	Yes	Adult_Cortex:Fetal_Cortex	NA	rs10750766;rs12801636;rs2075660	42
ENSG00000172638	EFEMP2	11	65633912	65641063	-1	protein_coding	30008	EFEMP2	0.0283882	NA	0	0	2	0.000200271	6.83324e-10	GTEx/v8/Muscle_Skeletal	-	Yes	Promoter_anchored_loops:Adult_Cortex:Fetal_Cortex	7.07424e-10	rs2075660;rs12801636;rs2075660:rs10750766	42
ENSG00000172543	CTSW	11	65647280	65651212	1	protein_coding	1521	CTSW	2.6259e-07	0.389375	0	0	0	NA	NA	NA	NA	Yes	Promoter_anchored_loops:Adult_Cortex:Fetal_Cortex	7.07424e-10	rs12801636;rs2075660:rs10750766;rs2075660	42
ENSG00000172500	FIBP	11	65651212	65656010	-1	protein_coding	9158	FIBP	0.0147228	-0.597473	0	0	4	7.40758e-06	0.000161346	GTEx/v8/Brain_Hippocampus:GTEx/v8/Lung	+	Yes	Fetal_Cortex	1.15664e-11	rs10750766;rs12801636;rs2075660	42
ENSG00000175602	CCDC85B	11	65657875	65659105	1	protein_coding	11007	CCDC85B	0.49138	NA	0	0	0	NA	NA	NA	NA	Yes	Adult_Cortex:Fetal_Cortex	4.37774e-09	rs10750766;rs12801636;rs2075660:rs2075660	42
ENSG00000175592	FOSL1	11	65659520	65668044	-1	protein_coding	8061	FOSL1	0.289796	-0.19381	0	0	0	NA	NA	NA	NA	Yes	Adult_Cortex:Fetal_Cortex	4.37774e-09	rs10750766;rs12801636;rs2075660:rs2075660	42
ENSG00000175573	C11orf68	11	65684279	65686588	-1	protein_coding	83638	C11orf68	0.409499	NA	0	0	0	NA	NA	NA	NA	Yes	Promoter_anchored_loops:Mesenchymal_Stem_Cell	7.07424e-10	rs12801636;rs2075660:rs2075660	42
ENSG00000175550	DRAP1	11	65686728	65689032	1	protein_coding	10589	DRAP1	0.215306	NA	0	0	0	NA	NA	NA	NA	Yes	Promoter_anchored_loops:Mesenchymal_Stem_Cell	7.07424e-10	rs12801636;rs2075660:rs2075660	42
ENSG00000175467	SART1	11	65729160	65747299	1	protein_coding	9092	SART1	0.992556	-0.00287459	0	0	0	NA	NA	NA	NA	Yes	Fetal_Cortex:IMR90:Mesenchymal_Stem_Cell	4.37774e-09	rs10750766;rs12801636;rs2075660:rs2075660	42
ENSG00000175229	GAL3ST3	11	65809423	65816651	-1	protein_coding	89792	GAL3ST3	1.24669e-06	-0.117015	0	0	0	NA	NA	NA	NA	Yes	Adult_Cortex:Fetal_Cortex	NA	rs10750766;rs12801636;rs2075660	42
ENSG00000087365	SF3B2	11	65818200	65836779	1	protein_coding	10992	SF3B2	0.99946	-0.0687926	0	0	5	4.18802e-07	1.88767e-43	GTEx/v8/Whole_Blood:GTEx/v8/Esophagus_Muscularis:GTEx/v8/Muscle_Skeletal:GTEx/v8/Thyroid	+	Yes	Adult_Cortex:Fetal_Cortex	1.15664e-11	rs2075660;rs12801636;rs10750766	42
ENSG00000238752	snoU13	11	65820615	65820699	1	snoRNA	NA	NA	NA	NA	0	0	0	NA	NA	NA	NA	Yes	Adult_Cortex:Fetal_Cortex	NA	rs10750766;rs12801636;rs2075660	42
ENSG00000254762	RP11-867G23.2	11	66035106	66035600	-1	antisense	NA	NA	NA	NA	0	0	0	NA	NA	NA	NA	Yes	Adult_Cortex:Fetal_Cortex	NA	rs10750766;rs12801636;rs2075660	42
ENSG00000174903	RAB1B	11	66036004	66044963	1	protein_coding	81876	RAB1B	0.751684	-0.263685	0	0	0	NA	NA	NA	NA	Yes	Adult_Cortex:Fetal_Cortex	NA	rs10750766;rs12801636;rs2075660	42
ENSG00000245156	RP11-867G23.3	11	66037303	66045996	-1	lincRNA	NA	NA	NA	NA	0	0	0	NA	NA	NA	NA	Yes	Adult_Cortex:Fetal_Cortex	4.37774e-09	rs10750766;rs12801636;rs2075660:rs2075660	42
ENSG00000254452	RP11-867G23.4	11	66044250	66044963	-1	antisense	NA	NA	NA	NA	0	0	0	NA	NA	NA	NA	Yes	Adult_Cortex:Fetal_Cortex	4.37774e-09	rs10750766;rs12801636;rs2075660:rs2075660	42
ENSG00000174871	CNIH2	11	66045661	66052772	1	protein_coding	254263	CNIH2	0.89454	NA	0	0	0	NA	NA	NA	NA	Yes	Adult_Cortex:Fetal_Cortex	4.37774e-09	rs10750766;rs12801636;rs2075660:rs2075660	42
ENSG00000174851	YIF1A	11	66052051	66056641	-1	protein_coding	10897	YIF1A	2.08232e-09	NA	0	0	0	NA	NA	NA	NA	Yes	Adult_Cortex:Fetal_Cortex	NA	rs10750766;rs12801636;rs2075660	42
ENSG00000179292	TMEM151A	11	66059341	66064135	1	protein_coding	256472	TMEM151A	0.788175	NA	0	0	0	NA	NA	NA	NA	Yes	Adult_Cortex:Fetal_Cortex	NA	rs10750766;rs12801636;rs2075660	42
ENSG00000174744	BRMS1	11	66104804	66112596	-1	protein_coding	25855	BRMS1	0.00107652	-0.593186	0	0	0	NA	NA	NA	NA	Yes	Adult_Cortex:Fetal_Cortex	NA	rs10750766;rs12801636;rs2075660	42
ENSG00000174684	B3GNT1	11	66112843	66115163	-1	protein_coding	11041	B3GNT1	0.15938	NA	0	0	0	NA	NA	NA	NA	Yes	Adult_Cortex:Fetal_Cortex	NA	rs10750766;rs12801636;rs2075660	42
ENSG00000255468	RP11-867G23.8	11	66115421	66132275	1	protein_coding	102724064	LOC102724064	0.114175	NA	0	0	0	NA	NA	NA	NA	Yes	Adult_Cortex:Fetal_Cortex	NA	rs10750766;rs12801636;rs2075660	42
ENSG00000174483	BBS1	11	66278077	66301098	1	protein_coding	582	BBS1	1.77867e-07	-0.129795	0	0	0	NA	NA	NA	NA	Yes	Fetal_Cortex	NA	rs10750766;rs12801636;rs2075660	42
ENSG00000174165	ZDHHC24	11	66288108	66313709	-1	protein_coding	254359	ZDHHC24	0.00614031	-0.199989	0	0	0	NA	NA	NA	NA	Yes	Promoter_anchored_loops	7.07424e-10	rs12801636;rs2075660	42
ENSG00000173914	RBM4B	11	66432469	66445392	-1	protein_coding	83759	RBM4B	0.442247	-1.11377	0	0	0	NA	NA	NA	NA	Yes	Fetal_Cortex	NA	rs10750766;rs12801636;rs2075660	42
ENSG00000248027	CTD-2383M3.1	11	100554893	100558686	-1	antisense	100128386	LOC100128386	NA	NA	0	0	0	NA	NA	NA	NA	Yes	Mesenchymal_Stem_Cell	5.7544e-14	rs633185	43
ENSG00000165895	ARHGAP42	11	100558384	100862668	1	protein_coding	143872	ARHGAP42	NA	NA	1	18.11	1	5.45454e-51	1.31992e-42	GTEx/v8/Adipose_Subcutaneous:GTEx/v8/Adipose_Visceral_Omentum:GTEx/v8/Artery_Aorta:GTEx/v8/Artery_Coronary:GTEx/v8/Artery_Tibial:GTEx/v8/Heart_Atrial_Appendage:GTEx/v8/Heart_Left_Ventricle:GTEx/v8/Muscle_Skeletal:GTEx/v8/Cells_Cultured_fibroblasts:GTEx/v8/Skin_Sun_Exposed_Lower_leg	-	Yes	Mesenchymal_Stem_Cell	5.7544e-14	rs633185	43
ENSG00000170647	TMEM133	11	100862811	100864663	1	protein_coding	143872	TMEM133	0.0253171	1.1796	0	0	1	4.78202e-54	3.39695e-45	GTEx/v8/Adipose_Subcutaneous:GTEx/v8/Adipose_Visceral_Omentum:GTEx/v8/Artery_Aorta:GTEx/v8/Artery_Coronary:GTEx/v8/Artery_Tibial:GTEx/v8/Heart_Atrial_Appendage:GTEx/v8/Nerve_Tibial:GTEx/v8/Pancreas	-	No	NA	5.7544e-14	rs633185	43
ENSG00000048028	USP28	11	113668596	113746292	-1	protein_coding	57646	USP28	0.0316575	0.869552	0	0	0	NA	NA	NA	NA	Yes	Mesenchymal_Stem_Cell	2.70645e-11	rs78296522	44
ENSG00000109906	ZBTB16	11	113930315	114121398	1	protein_coding	7704	ZBTB16	0.980087	NA	0	0	0	NA	NA	NA	NA	Yes	IMR90:Mesenchymal_Stem_Cell	2.70645e-11	11:116526032_CCT_C:rs78296522	44
ENSG00000180425	C11orf71	11	114262165	114271139	-1	protein_coding	54494	C11orf71	0.00842482	-0.124749	0	0	0	NA	NA	NA	NA	Yes	IMR90:Mesenchymal_Stem_Cell	2.69588e-41	11:116526032_CCT_C:rs11824135;rs74849419:rs78296522:rs3135506	44
ENSG00000076053	RBM7	11	114270752	114284925	1	protein_coding	10179	RBM7	0.769935	-0.240423	0	0	0	NA	NA	NA	NA	Yes	IMR90:Mesenchymal_Stem_Cell	2.69588e-41	11:116526032_CCT_C:rs11824135;rs74849419:rs78296522:rs3135506	44
ENSG00000255663	RP11-212D19.4	11	114271404	114314654	1	protein_coding	NA	NA	NA	NA	0	0	0	NA	NA	NA	NA	Yes	IMR90:Mesenchymal_Stem_Cell	2.69588e-41	11:116526032_CCT_C:rs11824135;rs74849419:rs78296522:rs3135506	44
ENSG00000076043	REXO2	11	114310108	114321001	1	protein_coding	25996	REXO2	0.888429	-0.470637	0	0	0	NA	NA	NA	NA	Yes	IMR90:Mesenchymal_Stem_Cell	2.69588e-41	rs78296522:rs11824135;rs74849419:rs3135506	44
ENSG00000182985	CADM1	11	115039938	115375675	-1	protein_coding	23705	CADM1	0.994386	-1.27628	0	0	0	NA	NA	NA	NA	Yes	Mesenchymal_Stem_Cell	NA	11:116526032_CCT_C	44
ENSG00000237937	AP000770.1	11	116510139	116528969	1	lincRNA	101929011	LOC101929011	NA	NA	3	20.3	1	9.22707e-07	2.03925e-11	GTEx/v8/Testis	+	No	NA	2.87674e-15	11:116526032_CCT_C	44
ENSG00000137656	BUD13	11	116618886	116643704	-1	protein_coding	84811	BUD13	0.00229543	NA	4	20.2	3	1.15143e-05	2.31124e-08	GTEx/v8/Whole_Blood	+	Yes	Adult_Cortex:Fetal_Cortex:Aorta:Hippocampus:Left_Ventricle:Liver:Pancreas:Right_Ventricle:Spleen:GM12878:IMR90:Mesenchymal_Stem_Cell:Mesendoderm:Trophoblast-like_Cell:hESC	3.08887e-40	rs78296522;rs3135506;rs74849419;11:116815181_GCAAT_G:rs2289893:rs78296522:rs144018203	44
ENSG00000226645	AP006216.10	11	116644105	116644921	1	antisense	NA	NA	NA	NA	1	12.87	0	NA	NA	NA	NA	Yes	Adult_Cortex:Fetal_Cortex:Aorta:Hippocampus:Left_Ventricle:Liver:Pancreas:Right_Ventricle:Spleen:GM12878:IMR90:Mesenchymal_Stem_Cell:Mesendoderm:Trophoblast-like_Cell:hESC	6.18871e-40	rs3135506;11:116815181_GCAAT_G:rs2289893:rs78296522:rs144018203	44
ENSG00000231611	AP006216.11	11	116645826	116646592	-1	lincRNA	NA	NA	NA	NA	2	22.7	0	NA	NA	NA	NA	No	NA	5.45381e-41	rs3135506	44
ENSG00000109917	ZNF259	11	116648436	116658766	-1	protein_coding	8882	ZNF259	0.0193035	0.00239464	5	23.3	9	3.89749e-12	2.00639e-08	GTEx/v8/Adipose_Subcutaneous:GTEx/v8/Whole_Blood:GTEx/v8/Brain_Anterior_cingulate_cortex_BA24:GTEx/v8/Brain_Cerebellum:GTEx/v8/Brain_Cortex:GTEx/v8/Brain_Hippocampus:GTEx/v8/Brain_Putamen_basal_ganglia:GTEx/v8/Muscle_Skeletal:GTEx/v8/Nerve_Tibial:GTEx/v8/Pituitary:GTEx/v8/Cells_Cultured_fibroblasts:GTEx/v8/Skin_Not_Sun_Exposed_Suprapubic:GTEx/v8/Skin_Sun_Exposed_Lower_leg	-	Yes	Adult_Cortex:Fetal_Cortex:Aorta:Hippocampus:Left_Ventricle:Liver:Pancreas:Right_Ventricle:Spleen:GM12878:IMR90:Mesenchymal_Stem_Cell:Mesendoderm:Trophoblast-like_Cell:hESC	2.69588e-41	rs3135506;rs78296522;rs180360;rs74849419;rs11824135;rs61905132;11:116815181_GCAAT_G:rs2289893:rs78296522:rs144018203	44
ENSG00000110243	APOA5	11	116660083	116663136	-1	protein_coding	116519	APOA5	1.37735e-06	0.42373	4	23.3	0	NA	NA	NA	NA	No	NA	2.69588e-41	rs3135506;rs78296522	44
ENSG00000236267	AP006216.5	11	116683920	116684719	-1	antisense	NA	NA	NA	NA	1	13.25	8	7.24788e-07	1.30135e-12	GTEx/v8/Liver:GTEx/v8/Testis	-	No	NA	1.72544e-21	rs12721040;11:117019749_ATTT_A;11:116815181_GCAAT_G	44
ENSG00000110244	APOA4	11	116691419	116694022	-1	protein_coding	337	APOA4	3.57595e-05	0.0816551	1	13.25	0	NA	NA	NA	NA	Yes	Promoter_anchored_loops:Liver:Spleen:IMR90:Mesenchymal_Stem_Cell:Mesendoderm	5.89251e-21	rs12721040;11:116815181_GCAAT_G:rs2289893	44
ENSG00000110245	APOC3	11	116700422	116703788	1	protein_coding	345	APOC3	0.000678026	0.121255	1	13.25	0	NA	NA	NA	NA	Yes	Promoter_anchored_loops:Liver:Spleen:IMR90:Mesenchymal_Stem_Cell:Mesendoderm	2.69588e-41	rs12721040;rs3135506:11:116815181_GCAAT_G:rs2289893	44
ENSG00000118137	APOA1	11	116706467	116708666	-1	protein_coding	335	APOA1	0.0487384	0.161101	0	0	4	3.81637e-10	9.81014e-29	GTEx/v8/Heart_Atrial_Appendage:GTEx/v8/Heart_Left_Ventricle:GTEx/v8/Testis	+	No	NA	4.93287e-12	rs2289893;11:117019749_ATTT_A	44
ENSG00000235910	APOA1-AS	11	116706833	116726445	1	antisense	104326055	APOA1-AS	NA	NA	0	0	1	1.52892e-05	0.00456806	GTEx/v8/Small_Intestine_Terminal_Ileum	NA	Yes	Promoter_anchored_loops:Liver:Spleen:IMR90:Mesenchymal_Stem_Cell:Mesendoderm	2.69588e-41	rs78296522;rs3135506:11:116815181_GCAAT_G:rs2289893	44
ENSG00000160584	SIK3	11	116714118	116969153	-1	protein_coding	23387	SIK3	0.999883	0.278236	5	19.16	5	6.70574e-11	1.08311e-06	GTEx/v8/Heart_Left_Ventricle:GTEx/v8/Cells_Cultured_fibroblasts:GTEx/v8/Skin_Not_Sun_Exposed_Suprapubic:GTEx/v8/Skin_Sun_Exposed_Lower_leg	-	Yes	Promoter_anchored_loops:Adult_Cortex:Fetal_Cortex:Aorta:Dorsolateral_Prefrontal_Cortex:Hippocampus:Left_Ventricle:Liver:Pancreas:Right_Ventricle:Spleen:GM12878:IMR90:Mesenchymal_Stem_Cell:Mesendoderm:Neural_Progenitor_Cell:Trophoblast-like_Cell:hESC	2.69588e-41	11:116815181_GCAAT_G;rs144018203;rs2289893;11:117019749_ATTT_A;rs3135506:11:116815181_GCAAT_G:rs78296522:rs144018203	44
ENSG00000231865	SIK3-IT1	11	116756762	116761437	-1	sense_intronic	100874315	SIK3-IT1	NA	NA	1	12.38	0	NA	NA	NA	NA	No	NA	NA	11:116815181_GCAAT_G	44
ENSG00000224077	AP000936.4	11	116969703	116978886	1	antisense	NA	NA	NA	NA	2	19.16	7	1.48329e-06	1.65974e-17	GTEx/v8/Testis	-	Yes	Promoter_anchored_loops:Adult_Cortex:Fetal_Cortex:Aorta:Dorsolateral_Prefrontal_Cortex:Hippocampus:Left_Ventricle:Liver:Pancreas:Right_Ventricle:Spleen:GM12878:IMR90:Mesenchymal_Stem_Cell:Mesendoderm:Neural_Progenitor_Cell:Trophoblast-like_Cell:hESC	2.69588e-41	11:116815181_GCAAT_G;rs2289893;rs3135506:11:116815181_GCAAT_G:rs78296522:rs144018203	44
ENSG00000168092	PAFAH1B2	11	117014983	117047610	1	protein_coding	5049	PAFAH1B2	0.962029	3.35677	2	15.25	10	1.62412e-12	4.98428e-10	GTEx/v8/Whole_Blood:GTEx/v8/Brain_Cerebellar_Hemisphere:GTEx/v8/Brain_Cerebellum:GTEx/v8/Lung:GTEx/v8/Cells_Cultured_fibroblasts	-	Yes	Promoter_anchored_loops:Adult_Cortex:Fetal_Cortex:Liver:GM12878:IMR90:Mesenchymal_Stem_Cell:Mesendoderm:Trophoblast-like_Cell:hESC	2.69588e-41	11:116815181_GCAAT_G;11:117019749_ATTT_A;rs2289893;rs3135506:11:116815181_GCAAT_G:rs2289893:rs78296522	44
ENSG00000149577	SIDT2	11	117049449	117068160	1	protein_coding	51092	SIDT2	0.0025724	-0.315318	1	13.16	11	2.25837e-29	1.50679e-61	GTEx/v8/Whole_Blood:GTEx/v8/Colon_Transverse:GTEx/v8/Lung:GTEx/v8/Pancreas:GTEx/v8/Prostate:GTEx/v8/Minor_Salivary_Gland:GTEx/v8/Cells_Cultured_fibroblasts:GTEx/v8/Skin_Sun_Exposed_Lower_leg:GTEx/v8/Small_Intestine_Terminal_Ileum:GTEx/v8/Spleen:GTEx/v8/Stomach:GTEx/v8/Testis:GTEx/v8/Thyroid	-	Yes	Adult_Cortex:Fetal_Cortex:Left_Ventricle:Liver:Spleen:GM12878:IMR90:Mesenchymal_Stem_Cell:Mesendoderm:Trophoblast-like_Cell:hESC	2.69588e-41	11:117019749_ATTT_A;11:116815181_GCAAT_G;rs2289893;rs180360;rs3135506:11:116815181_GCAAT_G:rs2289893:rs78296522	44
ENSG00000149591	TAGLN	11	117070037	117075498	1	protein_coding	6876	TAGLN	0.241538	-0.64579	1	13.16	10	5.39145e-94	7.17277e-83	GTEx/v8/Cells_EBV-transformed_lymphocytes:GTEx/v8/Whole_Blood:GTEx/v8/Brain_Cerebellum:GTEx/v8/Lung:GTEx/v8/Muscle_Skeletal:GTEx/v8/Pancreas:GTEx/v8/Skin_Sun_Exposed_Lower_leg:GTEx/v8/Stomach:GTEx/v8/Testis	-	Yes	Promoter_anchored_loops:Left_Ventricle:Liver:Spleen:GM12878:IMR90:Mesenchymal_Stem_Cell:Mesendoderm:Trophoblast-like_Cell:hESC	2.69588e-41	11:117019749_ATTT_A;rs2289893;11:116815181_GCAAT_G;rs3135506:rs78296522:11:116815181_GCAAT_G:rs2289893	44
ENSG00000160613	PCSK7	11	117075053	117103241	-1	protein_coding	9159	PCSK7	0.19137	NA	1	13.16	10	1.06568e-23	1.29908e-20	GTEx/v8/Whole_Blood:GTEx/v8/Esophagus_Mucosa:GTEx/v8/Lung:GTEx/v8/Cells_Cultured_fibroblasts:GTEx/v8/Skin_Not_Sun_Exposed_Suprapubic:GTEx/v8/Skin_Sun_Exposed_Lower_leg:GTEx/v8/Spleen:GTEx/v8/Testis:GTEx/v8/Thyroid	+	Yes	Spleen:IMR90:Mesenchymal_Stem_Cell:Mesendoderm:Trophoblast-like_Cell:hESC	2.69588e-41	11:117019749_ATTT_A;11:116815181_GCAAT_G;rs2289893;11:116815181_GCAAT_G:rs2289893:rs3135506:rs78296522	44
ENSG00000167257	RNF214	11	117103341	117157161	1	protein_coding	257160	RNF214	0.830018	NA	0	0	0	NA	NA	NA	NA	Yes	Spleen:IMR90:Mesenchymal_Stem_Cell:Mesendoderm:Trophoblast-like_Cell:hESC	2.69588e-41	11:116815181_GCAAT_G:rs2289893:rs3135506:rs78296522	44
ENSG00000186318	BACE1	11	117156402	117186975	-1	protein_coding	23621	BACE1	0.944279	-0.91909	0	0	1	1.56219e-05	6.4382e-13	GTEx/v8/Whole_Blood	-	Yes	IMR90:Mesenchymal_Stem_Cell	2.69588e-41	rs116987336;rs3135506	44
ENSG00000110274	CEP164	11	117185273	117283984	1	protein_coding	22897	CEP164	9.66879e-18	0.753352	0	0	0	NA	NA	NA	NA	Yes	IMR90:Mesenchymal_Stem_Cell	2.69588e-41	rs3135506	44
ENSG00000250699	AP000892.4	11	117187078	117198754	-1	antisense	NA	NA	NA	NA	0	0	0	NA	NA	NA	NA	Yes	IMR90:Mesenchymal_Stem_Cell	2.69588e-41	rs3135506	44
ENSG00000110344	UBE4A	11	118230300	118269926	1	protein_coding	9354	UBE4A	0.937619	0.396074	0	0	0	NA	NA	NA	NA	Yes	Adult_Cortex	5.89251e-21	11:116815181_GCAAT_G:rs2289893	44
ENSG00000254873	RP11-770J1.5	11	118267810	118272610	-1	protein_coding	NA	NA	NA	NA	0	0	0	NA	NA	NA	NA	Yes	IMR90:Mesenchymal_Stem_Cell	2.69588e-41	rs3135506:rs78296522	44
ENSG00000167283	ATP5L	11	118271869	118302211	1	protein_coding	10632	ATP5L	0.337891	-0.416063	0	0	0	NA	NA	NA	NA	Yes	IMR90:Mesenchymal_Stem_Cell	2.69588e-41	rs3135506:rs78296522	44
ENSG00000255384	RP11-770J1.4	11	118303836	118305921	-1	protein_coding	NA	NA	NA	NA	0	0	0	NA	NA	NA	NA	Yes	IMR90	2.69588e-41	rs3135506	44
ENSG00000118058	KMT2A	11	118307205	118397539	1	protein_coding	4297	KMT2A	1	-1.78895	0	0	0	NA	NA	NA	NA	Yes	IMR90	2.69588e-41	rs3135506	44
ENSG00000168778	TCTN2	12	124155660	124192948	1	protein_coding	79867	TCTN2	1.97172e-05	0.504613	0	0	0	NA	NA	NA	NA	Yes	IMR90:Mesenchymal_Stem_Cell	2.85122e-09	rs7132655	46
ENSG00000197653	DNAH10	12	124247042	124420753	1	protein_coding	196385	DNAH10	4.14032e-37	-0.520605	1	25.3	2	1.40004e-08	6.80727e-40	GTEx/v8/Adipose_Subcutaneous:GTEx/v8/Adipose_Visceral_Omentum:GTEx/v8/Whole_Blood:GTEx/v8/Artery_Tibial:GTEx/v8/Colon_Sigmoid:GTEx/v8/Colon_Transverse:GTEx/v8/Esophagus_Muscularis:GTEx/v8/Testis	-	Yes	IMR90:Mesenchymal_Stem_Cell:Mesendoderm:Trophoblast-like_Cell:hESC	2.85122e-09	rs7132655;rs752843328	46
ENSG00000119242	CCDC92	12	124403207	124457378	-1	protein_coding	80212	CCDC92	0.36885	NA	1	25.3	2	1.19006e-28	2.12575e-22	GTEx/v8/Adipose_Subcutaneous:GTEx/v8/Adipose_Visceral_Omentum:GTEx/v8/Adrenal_Gland:GTEx/v8/Whole_Blood:GTEx/v8/Artery_Tibial:GTEx/v8/Breast_Mammary_Tissue:GTEx/v8/Colon_Transverse:GTEx/v8/Esophagus_Gastroesophageal_Junction:GTEx/v8/Esophagus_Mucosa:GTEx/v8/Heart_Atrial_Appendage:GTEx/v8/Heart_Left_Ventricle:GTEx/v8/Lung:GTEx/v8/Muscle_Skeletal:GTEx/v8/Nerve_Tibial:GTEx/v8/Ovary:GTEx/v8/Pancreas:GTEx/v8/Pituitary:GTEx/v8/Prostate:GTEx/v8/Cells_Cultured_fibroblasts:GTEx/v8/Skin_Not_Sun_Exposed_Suprapubic:GTEx/v8/Skin_Sun_Exposed_Lower_leg:GTEx/v8/Small_Intestine_Terminal_Ileum:GTEx/v8/Spleen:GTEx/v8/Stomach:GTEx/v8/Thyroid	-	Yes	Promoter_anchored_loops:Aorta:Dorsolateral_Prefrontal_Cortex:Hippocampus:Left_Ventricle:Liver:Lung:Pancreas:Spleen:GM12878:IMR90:Mesenchymal_Stem_Cell:Mesendoderm:Trophoblast-like_Cell:hESC	2.85122e-09	rs7132655;rs752843328	46
ENSG00000270028	RP11-380L11.4	12	124410008	124410630	-1	antisense	NA	NA	NA	NA	0	0	2	6.71183e-30	1.77018e-29	GTEx/v8/Adipose_Subcutaneous:GTEx/v8/Adipose_Visceral_Omentum:GTEx/v8/Artery_Aorta:GTEx/v8/Artery_Tibial:GTEx/v8/Brain_Caudate_basal_ganglia:GTEx/v8/Brain_Cortex:GTEx/v8/Brain_Putamen_basal_ganglia:GTEx/v8/Breast_Mammary_Tissue:GTEx/v8/Colon_Sigmoid:GTEx/v8/Colon_Transverse:GTEx/v8/Esophagus_Gastroesophageal_Junction:GTEx/v8/Esophagus_Mucosa:GTEx/v8/Esophagus_Muscularis:GTEx/v8/Heart_Atrial_Appendage:GTEx/v8/Heart_Left_Ventricle:GTEx/v8/Lung:GTEx/v8/Muscle_Skeletal:GTEx/v8/Nerve_Tibial:GTEx/v8/Skin_Sun_Exposed_Lower_leg:GTEx/v8/Testis:GTEx/v8/Thyroid	-	No	NA	2.85122e-09	rs7132655;rs752843328	46
ENSG00000250091	DNAH10OS	12	124410971	124419531	-1	protein_coding	642797	DNAH10OS	0.0133664	NA	1	25.3	2	2.44492e-40	9.32913e-43	GTEx/v8/Adipose_Subcutaneous:GTEx/v8/Adipose_Visceral_Omentum:GTEx/v8/Artery_Aorta:GTEx/v8/Artery_Coronary:GTEx/v8/Artery_Tibial:GTEx/v8/Brain_Anterior_cingulate_cortex_BA24:GTEx/v8/Brain_Caudate_basal_ganglia:GTEx/v8/Brain_Cortex:GTEx/v8/Brain_Frontal_Cortex_BA9:GTEx/v8/Brain_Hypothalamus:GTEx/v8/Brain_Nucleus_accumbens_basal_ganglia:GTEx/v8/Breast_Mammary_Tissue:GTEx/v8/Colon_Sigmoid:GTEx/v8/Colon_Transverse:GTEx/v8/Esophagus_Gastroesophageal_Junction:GTEx/v8/Esophagus_Mucosa:GTEx/v8/Esophagus_Muscularis:GTEx/v8/Heart_Atrial_Appendage:GTEx/v8/Heart_Left_Ventricle:GTEx/v8/Lung:GTEx/v8/Muscle_Skeletal:GTEx/v8/Nerve_Tibial:GTEx/v8/Ovary:GTEx/v8/Prostate:GTEx/v8/Skin_Not_Sun_Exposed_Suprapubic:GTEx/v8/Skin_Sun_Exposed_Lower_leg:GTEx/v8/Stomach:GTEx/v8/Testis:GTEx/v8/Thyroid	-	No	NA	2.85122e-09	rs7132655;rs752843328	46
ENSG00000270005	RP11-380L11.3	12	124420169	124420753	-1	antisense	NA	NA	NA	NA	1	25.3	0	NA	NA	NA	NA	No	NA	2.85122e-09	rs7132655	46
ENSG00000270130	RP11-214K3.23	12	124445264	124445791	-1	sense_intronic	NA	NA	NA	NA	0	0	0	NA	NA	NA	NA	Yes	Aorta:Dorsolateral_Prefrontal_Cortex:Hippocampus:Left_Ventricle:Liver:Lung:Pancreas:Spleen:GM12878:IMR90:Mesenchymal_Stem_Cell:Mesendoderm:Trophoblast-like_Cell:hESC	2.85122e-09	rs7132655	46
ENSG00000269997	RP11-214K3.21	12	124450624	124451176	-1	sense_intronic	NA	NA	NA	NA	0	0	1	2.54836e-05	0.013658	GTEx/v8/Lung:GTEx/v8/Thyroid	+	No	NA	2.85122e-09	rs7132655	46
ENSG00000270095	RP11-214K3.18	12	124456004	124456261	-1	sense_intronic	NA	NA	NA	NA	0	0	0	NA	NA	NA	NA	Yes	Promoter_anchored_loops:Aorta:Dorsolateral_Prefrontal_Cortex:Hippocampus:Left_Ventricle:Liver:Lung:Pancreas:Spleen:GM12878:IMR90:Mesenchymal_Stem_Cell:Mesendoderm:Trophoblast-like_Cell:hESC	2.85122e-09	rs7132655	46
ENSG00000179195	ZNF664	12	124456392	124499986	1	protein_coding	144348	ZNF664	0.00162679	-0.308462	0	0	2	5.12963e-22	4.53987e-18	GTEx/v8/Whole_Blood:GTEx/v8/Heart_Atrial_Appendage:GTEx/v8/Heart_Left_Ventricle:GTEx/v8/Muscle_Skeletal:GTEx/v8/Nerve_Tibial:GTEx/v8/Cells_Cultured_fibroblasts:GTEx/v8/Thyroid	+	Yes	Promoter_anchored_loops:Aorta:Dorsolateral_Prefrontal_Cortex:Hippocampus:Left_Ventricle:Liver:Lung:Pancreas:Spleen:GM12878:IMR90:Mesenchymal_Stem_Cell:Mesendoderm:Trophoblast-like_Cell:hESC	2.85122e-09	rs7132655;rs752843328	46
ENSG00000178882	FAM101A	12	124457788	124800570	1	protein_coding	144347	FAM101A	0.212634	0.253239	0	0	0	NA	NA	NA	NA	Yes	Promoter_anchored_loops:Aorta:Dorsolateral_Prefrontal_Cortex:Hippocampus:Left_Ventricle:Liver:Lung:Pancreas:Spleen:GM12878:IMR90:Mesenchymal_Stem_Cell:Mesendoderm:Trophoblast-like_Cell:hESC	2.85122e-09	rs7132655	46
ENSG00000100731	PCNX	14	71374122	71582099	1	protein_coding	22990	PCNX	1	0.344372	0	0	1	2.96728e-75	1.72297e-117	GTEx/v8/Adipose_Subcutaneous:GTEx/v8/Adipose_Visceral_Omentum:GTEx/v8/Adrenal_Gland:GTEx/v8/Cells_EBV-transformed_lymphocytes:GTEx/v8/Whole_Blood:GTEx/v8/Artery_Aorta:GTEx/v8/Artery_Coronary:GTEx/v8/Artery_Tibial:GTEx/v8/Brain_Cerebellar_Hemisphere:GTEx/v8/Brain_Cerebellum:GTEx/v8/Brain_Cortex:GTEx/v8/Brain_Hippocampus:GTEx/v8/Brain_Hypothalamus:GTEx/v8/Brain_Nucleus_accumbens_basal_ganglia:GTEx/v8/Breast_Mammary_Tissue:GTEx/v8/Colon_Sigmoid:GTEx/v8/Colon_Transverse:GTEx/v8/Esophagus_Gastroesophageal_Junction:GTEx/v8/Esophagus_Mucosa:GTEx/v8/Esophagus_Muscularis:GTEx/v8/Heart_Atrial_Appendage:GTEx/v8/Lung:GTEx/v8/Muscle_Skeletal:GTEx/v8/Nerve_Tibial:GTEx/v8/Ovary:GTEx/v8/Pancreas:GTEx/v8/Pituitary:GTEx/v8/Prostate:GTEx/v8/Minor_Salivary_Gland:GTEx/v8/Cells_Cultured_fibroblasts:GTEx/v8/Skin_Not_Sun_Exposed_Suprapubic:GTEx/v8/Skin_Sun_Exposed_Lower_leg:GTEx/v8/Small_Intestine_Terminal_Ileum:GTEx/v8/Spleen:GTEx/v8/Stomach:GTEx/v8/Testis:GTEx/v8/Thyroid:GTEx/v8/Uterus:GTEx/v8/Vagina	+	No	NA	1.46036e-08	rs2240533	47
ENSG00000269927	RP6-91H8.3	14	71607842	71609970	-1	lincRNA	NA	NA	NA	NA	0	0	1	3.90073e-20	5.51443e-20	GTEx/v8/Artery_Aorta:GTEx/v8/Lung:GTEx/v8/Nerve_Tibial	-	No	NA	1.46036e-08	rs2240533	47
ENSG00000259146	RP1-261D10.2	14	71759442	71788531	-1	antisense	NA	NA	NA	NA	0	0	1	5.2518e-05	0.00873842	GTEx/v8/Adipose_Subcutaneous	-	No	NA	1.46036e-08	rs2240533	47
ENSG00000090905	TNRC6A	16	24741016	24838953	1	protein_coding	27327	TNRC6A	1	-0.954236	2	15.45	0	NA	NA	NA	NA	No	NA	3.25095e-10	rs11639856	48
ENSG00000158865	SLC5A11	16	24857162	24922949	1	protein_coding	115584	SLC5A11	1.49641e-06	-0.589746	0	0	3	5.52238e-111	1.67789e-101	GTEx/v8/Adipose_Subcutaneous:GTEx/v8/Adipose_Visceral_Omentum:GTEx/v8/Adrenal_Gland:GTEx/v8/Cells_EBV-transformed_lymphocytes:GTEx/v8/Whole_Blood:GTEx/v8/Artery_Aorta:GTEx/v8/Artery_Coronary:GTEx/v8/Artery_Tibial:GTEx/v8/Breast_Mammary_Tissue:GTEx/v8/Colon_Sigmoid:GTEx/v8/Colon_Transverse:GTEx/v8/Esophagus_Gastroesophageal_Junction:GTEx/v8/Esophagus_Mucosa:GTEx/v8/Esophagus_Muscularis:GTEx/v8/Heart_Atrial_Appendage:GTEx/v8/Liver:GTEx/v8/Lung:GTEx/v8/Muscle_Skeletal:GTEx/v8/Nerve_Tibial:GTEx/v8/Ovary:GTEx/v8/Pancreas:GTEx/v8/Pituitary:GTEx/v8/Prostate:GTEx/v8/Minor_Salivary_Gland:GTEx/v8/Cells_Cultured_fibroblasts:GTEx/v8/Skin_Not_Sun_Exposed_Suprapubic:GTEx/v8/Skin_Sun_Exposed_Lower_leg:GTEx/v8/Spleen:GTEx/v8/Stomach:GTEx/v8/Testis:GTEx/v8/Thyroid:GTEx/v8/Uterus:GTEx/v8/Vagina	-	No	NA	3.25095e-10	rs11639856	48
ENSG00000176046	NUPR1	16	28548606	28550495	-1	protein_coding	26471	NUPR1	0.00754109	0.514991	0	0	0	NA	NA	NA	NA	Yes	Fetal_Cortex	2.73149e-12	rs3814883	49
ENSG00000260796	RP11-1348G14.5	16	28831891	28833354	-1	antisense	NA	NA	NA	NA	0	0	0	NA	NA	NA	NA	Yes	Adult_Cortex:Fetal_Cortex	2.73149e-12	rs3814883	49
ENSG00000168488	ATXN2L	16	28834356	28848558	1	protein_coding	11273	ATXN2L	0.99995	NA	0	0	0	NA	NA	NA	NA	Yes	Adult_Cortex:Fetal_Cortex	2.73149e-12	rs3814883	49
ENSG00000176953	NFATC2IP	16	28962128	28978418	1	protein_coding	84901	NFATC2IP	0.00232735	-0.714147	0	0	0	NA	NA	NA	NA	Yes	Adult_Cortex:Fetal_Cortex	2.73149e-12	rs3814883	49
ENSG00000169682	SPNS1	16	28985542	28995869	1	protein_coding	83985	SPNS1	NA	-0.263577	0	0	0	NA	NA	NA	NA	Yes	Adult_Cortex:Fetal_Cortex	2.73149e-12	rs3814883	49
ENSG00000260367	RP11-264B17.4	16	28986294	28990145	-1	antisense	NA	NA	NA	NA	0	0	0	NA	NA	NA	NA	Yes	Adult_Cortex:Fetal_Cortex	2.73149e-12	rs3814883	49
ENSG00000183336	BOLA2	16	29464914	29466285	-1	protein_coding	552900	BOLA2	NA	-0.742931	0	0	8	2.61494e-09	6.80217e-38	GTEx/v8/Adipose_Subcutaneous:GTEx/v8/Adipose_Visceral_Omentum:GTEx/v8/Whole_Blood:GTEx/v8/Artery_Tibial:GTEx/v8/Brain_Cortex:GTEx/v8/Colon_Transverse:GTEx/v8/Esophagus_Gastroesophageal_Junction:GTEx/v8/Esophagus_Mucosa:GTEx/v8/Esophagus_Muscularis:GTEx/v8/Heart_Atrial_Appendage:GTEx/v8/Lung:GTEx/v8/Muscle_Skeletal:GTEx/v8/Nerve_Tibial:GTEx/v8/Pancreas:GTEx/v8/Cells_Cultured_fibroblasts:GTEx/v8/Skin_Not_Sun_Exposed_Suprapubic:GTEx/v8/Skin_Sun_Exposed_Lower_leg:GTEx/v8/Stomach:GTEx/v8/Testis:GTEx/v8/Thyroid	-	No	NA	2.73149e-12	rs3814883	49
ENSG00000169203	RP11-231C14.4	16	29495010	29517320	-1	protein_coding	NA	NA	NA	NA	0	0	9	1.32968e-10	8.40595e-36	GTEx/v8/Adipose_Subcutaneous:GTEx/v8/Adipose_Visceral_Omentum:GTEx/v8/Artery_Tibial:GTEx/v8/Colon_Sigmoid:GTEx/v8/Colon_Transverse:GTEx/v8/Heart_Atrial_Appendage:GTEx/v8/Heart_Left_Ventricle:GTEx/v8/Lung:GTEx/v8/Muscle_Skeletal:GTEx/v8/Nerve_Tibial:GTEx/v8/Prostate:GTEx/v8/Cells_Cultured_fibroblasts:GTEx/v8/Skin_Not_Sun_Exposed_Suprapubic:GTEx/v8/Skin_Sun_Exposed_Lower_leg:GTEx/v8/Spleen:GTEx/v8/Testis:GTEx/v8/Thyroid	+	No	NA	2.73149e-12	rs3814883	49
ENSG00000079616	KIF22	16	29802040	29816706	1	protein_coding	3835	KIF22	4.39968e-06	-0.0873485	0	0	0	NA	NA	NA	NA	Yes	Adult_Cortex:Fetal_Cortex:IMR90:Mesenchymal_Stem_Cell	2.73149e-12	rs3814883	49
ENSG00000103495	MAZ	16	29817427	29823649	1	protein_coding	4150	MAZ	0.95397	NA	0	0	0	NA	NA	NA	NA	Yes	EP_links_oneway:Promoter_anchored_loops:Adult_Cortex:Fetal_Cortex:IMR90:Mesenchymal_Stem_Cell	2.73149e-12	rs3814883	49
ENSG00000259952	AC009133.15	16	29817817	29819053	-1	antisense	NA	NA	NA	NA	0	0	0	NA	NA	NA	NA	Yes	EP_links_oneway:Promoter_anchored_loops:Adult_Cortex:Fetal_Cortex:IMR90:Mesenchymal_Stem_Cell	2.73149e-12	rs3814883	49
ENSG00000238045	AC009133.14	16	29819966	29823306	-1	antisense	NA	NA	NA	NA	0	0	0	NA	NA	NA	NA	Yes	Promoter_anchored_loops:IMR90:Mesenchymal_Stem_Cell	2.73149e-12	rs3814883	49
ENSG00000261962	AC009133.20	16	29820250	29831687	-1	antisense	NA	NA	NA	NA	0	0	0	NA	NA	NA	NA	Yes	Adult_Cortex:Fetal_Cortex:IMR90:Mesenchymal_Stem_Cell	2.73149e-12	rs3814883	49
ENSG00000167371	PRRT2	16	29823177	29827201	1	protein_coding	112476	PRRT2	0.301736	NA	0	0	2	8.74073e-06	2.80506e-13	GTEx/v8/Nerve_Tibial:GTEx/v8/Skin_Not_Sun_Exposed_Suprapubic	-	Yes	Promoter_anchored_loops:IMR90:Mesenchymal_Stem_Cell	2.73149e-12	rs3814883	49
ENSG00000185928	PAGR1	16	29827285	29841948	1	protein_coding	79447	PAGR1	NA	-0.375105	0	0	0	NA	NA	NA	NA	Yes	Promoter_anchored_loops:IMR90:Mesenchymal_Stem_Cell	2.73149e-12	rs3814883	49
ENSG00000263136	PAGR1	16	29827832	29831438	1	protein_coding	79447	PAGR1	0.500966	-0.375105	0	0	0	NA	NA	NA	NA	Yes	Promoter_anchored_loops:IMR90:Mesenchymal_Stem_Cell	2.73149e-12	rs3814883	49
ENSG00000261690	AC009133.12	16	29829301	29832573	-1	antisense	NA	NA	NA	NA	0	0	0	NA	NA	NA	NA	Yes	Adult_Cortex:Fetal_Cortex:IMR90:Mesenchymal_Stem_Cell	2.73149e-12	rs3814883	49
ENSG00000013364	MVP	16	29831715	29859355	1	protein_coding	9961	MVP	0.00744852	0.176123	0	0	4	0.000175726	2.71714e-20	GTEx/v8/Cells_Cultured_fibroblasts	-	Yes	Adult_Cortex:Fetal_Cortex:IMR90:Mesenchymal_Stem_Cell	2.73149e-12	rs3814883	49
ENSG00000103502	CDIPT	16	29869678	29875057	-1	protein_coding	10423	CDIPT	0.193883	-0.675994	0	0	0	NA	NA	NA	NA	Yes	Promoter_anchored_loops:Adult_Cortex:Fetal_Cortex:GM12878:IMR90:Mesenchymal_Stem_Cell	2.73149e-12	rs3814883	49
ENSG00000214725	CDIPT-AS1	16	29874914	29879371	1	antisense	440356	CDIPT-AS1	NA	NA	0	0	9	3.23478e-12	1.19561e-35	GTEx/v8/Esophagus_Mucosa:GTEx/v8/Nerve_Tibial:GTEx/v8/Pituitary:GTEx/v8/Skin_Not_Sun_Exposed_Suprapubic:GTEx/v8/Skin_Sun_Exposed_Lower_leg:GTEx/v8/Uterus	-	Yes	Promoter_anchored_loops:Adult_Cortex:Fetal_Cortex:GM12878:IMR90:Mesenchymal_Stem_Cell	2.73149e-12	rs3814883	49
ENSG00000174938	SEZ6L2	16	29882480	29910868	-1	protein_coding	26470	SEZ6L2	0.130153	0.0113468	0	0	8	7.94647e-05	1.25375e-07	GTEx/v8/Adipose_Subcutaneous:GTEx/v8/Adrenal_Gland:GTEx/v8/Esophagus_Muscularis:GTEx/v8/Nerve_Tibial	+	Yes	EP_links_oneway:Promoter_anchored_loops:Adult_Cortex:Fetal_Cortex:IMR90:Mesenchymal_Stem_Cell:Mesendoderm:Trophoblast-like_Cell	2.73149e-12	rs3814883	49
ENSG00000174939	ASPHD1	16	29911696	29931185	1	protein_coding	253982	ASPHD1	0.120036	-0.52857	0	0	2	2.72778e-07	0.0012068	GTEx/v8/Brain_Hypothalamus:GTEx/v8/Brain_Putamen_basal_ganglia:GTEx/v8/Brain_Substantia_nigra	+	Yes	EP_links_oneway:Promoter_anchored_loops:Adult_Cortex:Fetal_Cortex:IMR90:Mesenchymal_Stem_Cell:Mesendoderm:Trophoblast-like_Cell	2.73149e-12	rs3814883	49
ENSG00000174943	KCTD13	16	29916333	29938356	-1	protein_coding	253980	KCTD13	0.791961	-0.595148	0	0	7	3.0095e-08	2.86055e-05	GTEx/v8/Adipose_Subcutaneous:GTEx/v8/Adrenal_Gland:GTEx/v8/Artery_Aorta:GTEx/v8/Colon_Sigmoid:GTEx/v8/Esophagus_Mucosa:GTEx/v8/Esophagus_Muscularis:GTEx/v8/Lung:GTEx/v8/Muscle_Skeletal:GTEx/v8/Cells_Cultured_fibroblasts:GTEx/v8/Skin_Not_Sun_Exposed_Suprapubic:GTEx/v8/Skin_Sun_Exposed_Lower_leg:GTEx/v8/Thyroid	+	Yes	IMR90:Mesenchymal_Stem_Cell:Mesendoderm:Trophoblast-like_Cell:hESC	2.73149e-12	rs3814883	49
ENSG00000260114	CTD-2574D22.4	16	29930957	29933226	-1	sense_intronic	NA	NA	NA	NA	0	0	3	1.0798e-05	0.000155762	GTEx/v8/Artery_Tibial:GTEx/v8/Skin_Sun_Exposed_Lower_leg:GTEx/v8/Testis:GTEx/v8/Thyroid	-	No	NA	4.08677e-08	rs3814883	49
ENSG00000247735	CTD-2574D22.2	16	29938157	29940254	1	antisense	NA	NA	NA	NA	0	0	0	NA	NA	NA	NA	Yes	IMR90:Mesenchymal_Stem_Cell:Mesendoderm:Trophoblast-like_Cell:hESC	2.73149e-12	rs3814883	49
ENSG00000149932	TMEM219	16	29952206	29984373	1	protein_coding	124446	TMEM219	0.00103536	-0.146993	2	18	9	4.30588e-07	0.000241492	GTEx/v8/Lung:GTEx/v8/Pituitary:GTEx/v8/Cells_Cultured_fibroblasts	-	No	NA	2.73149e-12	rs3814883	49
ENSG00000149930	TAOK2	16	29984962	30003582	1	protein_coding	9344	TAOK2	0.998764	-1.19163	2	18.16	2	2.19463e-05	0.000334627	GTEx/v8/Skin_Not_Sun_Exposed_Suprapubic	-	Yes	Adult_Cortex:Fetal_Cortex:IMR90	2.73149e-12	rs3814883	49
ENSG00000149929	HIRIP3	16	30003645	30007757	-1	protein_coding	8479	HIRIP3	0.0190028	-1.20371	2	18.16	0	NA	NA	NA	NA	Yes	Adult_Cortex:Fetal_Cortex:IMR90	2.73149e-12	rs3814883	49
ENSG00000169592	INO80E	16	30006615	30017114	1	protein_coding	283899	INO80E	0.0174147	-1.07729	3	18.17	9	4.21035e-51	7.08314e-46	GTEx/v8/Adipose_Subcutaneous:GTEx/v8/Adipose_Visceral_Omentum:GTEx/v8/Adrenal_Gland:GTEx/v8/Whole_Blood:GTEx/v8/Artery_Aorta:GTEx/v8/Artery_Coronary:GTEx/v8/Artery_Tibial:GTEx/v8/Brain_Anterior_cingulate_cortex_BA24:GTEx/v8/Brain_Caudate_basal_ganglia:GTEx/v8/Brain_Cerebellar_Hemisphere:GTEx/v8/Brain_Cerebellum:GTEx/v8/Brain_Cortex:GTEx/v8/Brain_Frontal_Cortex_BA9:GTEx/v8/Brain_Nucleus_accumbens_basal_ganglia:GTEx/v8/Brain_Putamen_basal_ganglia:GTEx/v8/Breast_Mammary_Tissue:GTEx/v8/Colon_Sigmoid:GTEx/v8/Colon_Transverse:GTEx/v8/Esophagus_Gastroesophageal_Junction:GTEx/v8/Esophagus_Mucosa:GTEx/v8/Esophagus_Muscularis:GTEx/v8/Heart_Atrial_Appendage:GTEx/v8/Heart_Left_Ventricle:GTEx/v8/Liver:GTEx/v8/Lung:GTEx/v8/Muscle_Skeletal:GTEx/v8/Nerve_Tibial:GTEx/v8/Ovary:GTEx/v8/Pancreas:GTEx/v8/Pituitary:GTEx/v8/Prostate:GTEx/v8/Minor_Salivary_Gland:GTEx/v8/Cells_Cultured_fibroblasts:GTEx/v8/Skin_Not_Sun_Exposed_Suprapubic:GTEx/v8/Skin_Sun_Exposed_Lower_leg:GTEx/v8/Small_Intestine_Terminal_Ileum:GTEx/v8/Spleen:GTEx/v8/Stomach:GTEx/v8/Testis:GTEx/v8/Thyroid:GTEx/v8/Vagina	-	Yes	Adult_Cortex:Fetal_Cortex:IMR90	2.73149e-12	rs3814883	49
ENSG00000149927	DOC2A	16	30016830	30034591	-1	protein_coding	8448	DOC2A	0.0185536	NA	2	18.17	9	4.63587e-12	3.16373e-10	GTEx/v8/Adipose_Subcutaneous:GTEx/v8/Adipose_Visceral_Omentum:GTEx/v8/Adrenal_Gland:GTEx/v8/Artery_Aorta:GTEx/v8/Artery_Tibial:GTEx/v8/Colon_Transverse:GTEx/v8/Esophagus_Gastroesophageal_Junction:GTEx/v8/Esophagus_Mucosa:GTEx/v8/Esophagus_Muscularis:GTEx/v8/Heart_Atrial_Appendage:GTEx/v8/Lung:GTEx/v8/Nerve_Tibial:GTEx/v8/Pancreas:GTEx/v8/Pituitary:GTEx/v8/Skin_Not_Sun_Exposed_Suprapubic:GTEx/v8/Skin_Sun_Exposed_Lower_leg:GTEx/v8/Small_Intestine_Terminal_Ileum:GTEx/v8/Spleen:GTEx/v8/Stomach:GTEx/v8/Thyroid	-	Yes	Promoter_anchored_loops:IMR90	2.73149e-12	rs3814883	49
ENSG00000167194	C16orf92	16	30034655	30039057	1	protein_coding	146378	C16orf92	0.0189254	0.293839	0	0	0	NA	NA	NA	NA	Yes	Promoter_anchored_loops:IMR90	2.73149e-12	rs3814883	49
ENSG00000149926	FAM57B	16	30035748	30064299	-1	protein_coding	83723	FAM57B	0.285736	NA	0	0	9	1.5238e-21	7.84412e-23	GTEx/v8/Esophagus_Muscularis:GTEx/v8/Muscle_Skeletal:GTEx/v8/Cells_Cultured_fibroblasts:GTEx/v8/Skin_Not_Sun_Exposed_Suprapubic:GTEx/v8/Stomach	-	Yes	Adult_Cortex:Fetal_Cortex	2.73149e-12	rs3814883	49
ENSG00000149925	ALDOA	16	30064411	30081778	1	protein_coding	226	ALDOA	0.0248344	-1.30116	0	0	0	NA	NA	NA	NA	Yes	Adult_Cortex:Fetal_Cortex	2.73149e-12	rs3814883	49
ENSG00000149923	PPP4C	16	30087299	30096698	1	protein_coding	5531	PPP4C	0.759586	-0.372627	0	0	4	8.01304e-05	0.000887082	GTEx/v8/Adipose_Subcutaneous:GTEx/v8/Skin_Not_Sun_Exposed_Suprapubic	-	Yes	Adult_Cortex	2.73149e-12	rs3814883	49
ENSG00000149922	TBX6	16	30097114	30103208	-1	protein_coding	6911	TBX6	0.0291475	-0.69371	0	0	9	6.1393e-24	2.27967e-49	GTEx/v8/Adipose_Subcutaneous:GTEx/v8/Adipose_Visceral_Omentum:GTEx/v8/Adrenal_Gland:GTEx/v8/Cells_EBV-transformed_lymphocytes:GTEx/v8/Whole_Blood:GTEx/v8/Artery_Aorta:GTEx/v8/Artery_Coronary:GTEx/v8/Artery_Tibial:GTEx/v8/Brain_Caudate_basal_ganglia:GTEx/v8/Brain_Cortex:GTEx/v8/Brain_Nucleus_accumbens_basal_ganglia:GTEx/v8/Breast_Mammary_Tissue:GTEx/v8/Colon_Sigmoid:GTEx/v8/Colon_Transverse:GTEx/v8/Esophagus_Gastroesophageal_Junction:GTEx/v8/Esophagus_Muscularis:GTEx/v8/Heart_Atrial_Appendage:GTEx/v8/Heart_Left_Ventricle:GTEx/v8/Liver:GTEx/v8/Lung:GTEx/v8/Muscle_Skeletal:GTEx/v8/Nerve_Tibial:GTEx/v8/Ovary:GTEx/v8/Prostate:GTEx/v8/Cells_Cultured_fibroblasts:GTEx/v8/Skin_Not_Sun_Exposed_Suprapubic:GTEx/v8/Skin_Sun_Exposed_Lower_leg:GTEx/v8/Small_Intestine_Terminal_Ileum:GTEx/v8/Spleen:GTEx/v8/Testis:GTEx/v8/Thyroid:GTEx/v8/Uterus	+	No	NA	2.73149e-12	rs3814883	49
ENSG00000090238	YPEL3	16	30103635	30108236	-1	protein_coding	83719	YPEL3	0.122709	NA	0	0	9	4.79197e-64	5.44631e-88	GTEx/v8/Adipose_Subcutaneous:GTEx/v8/Adipose_Visceral_Omentum:GTEx/v8/Adrenal_Gland:GTEx/v8/Whole_Blood:GTEx/v8/Artery_Aorta:GTEx/v8/Artery_Coronary:GTEx/v8/Artery_Tibial:GTEx/v8/Brain_Caudate_basal_ganglia:GTEx/v8/Brain_Cerebellar_Hemisphere:GTEx/v8/Brain_Cerebellum:GTEx/v8/Brain_Cortex:GTEx/v8/Brain_Nucleus_accumbens_basal_ganglia:GTEx/v8/Brain_Spinal_cord_cervical_c-1:GTEx/v8/Breast_Mammary_Tissue:GTEx/v8/Colon_Sigmoid:GTEx/v8/Colon_Transverse:GTEx/v8/Esophagus_Gastroesophageal_Junction:GTEx/v8/Esophagus_Mucosa:GTEx/v8/Esophagus_Muscularis:GTEx/v8/Heart_Atrial_Appendage:GTEx/v8/Heart_Left_Ventricle:GTEx/v8/Liver:GTEx/v8/Lung:GTEx/v8/Muscle_Skeletal:GTEx/v8/Nerve_Tibial:GTEx/v8/Ovary:GTEx/v8/Pancreas:GTEx/v8/Pituitary:GTEx/v8/Prostate:GTEx/v8/Minor_Salivary_Gland:GTEx/v8/Cells_Cultured_fibroblasts:GTEx/v8/Skin_Not_Sun_Exposed_Suprapubic:GTEx/v8/Skin_Sun_Exposed_Lower_leg:GTEx/v8/Small_Intestine_Terminal_Ileum:GTEx/v8/Spleen:GTEx/v8/Stomach:GTEx/v8/Testis:GTEx/v8/Thyroid:GTEx/v8/Vagina	+	No	NA	2.73149e-12	rs3814883	49
ENSG00000250616	RP11-455F5.3	16	30107751	30115437	1	antisense	NA	NA	NA	NA	0	0	9	9.10591e-12	1.50038e-13	GTEx/v8/Whole_Blood:GTEx/v8/Brain_Hypothalamus:GTEx/v8/Nerve_Tibial:GTEx/v8/Skin_Not_Sun_Exposed_Suprapubic:GTEx/v8/Skin_Sun_Exposed_Lower_leg	+	No	NA	2.73149e-12	rs3814883	49
ENSG00000102886	GDPD3	16	30116131	30125177	-1	protein_coding	79153	GDPD3	1.05165e-07	-0.375161	0	0	9	2.11023e-11	2.10437e-27	GTEx/v8/Adrenal_Gland:GTEx/v8/Whole_Blood:GTEx/v8/Brain_Cerebellar_Hemisphere:GTEx/v8/Brain_Cerebellum:GTEx/v8/Esophagus_Muscularis:GTEx/v8/Lung:GTEx/v8/Nerve_Tibial:GTEx/v8/Cells_Cultured_fibroblasts:GTEx/v8/Skin_Sun_Exposed_Lower_leg:GTEx/v8/Spleen	-	No	NA	2.73149e-12	rs3814883	49
ENSG00000261367	RP11-455F5.4	16	30118996	30121862	1	antisense	NA	NA	NA	NA	0	0	7	4.45039e-08	1.17755e-38	GTEx/v8/Adipose_Subcutaneous:GTEx/v8/Esophagus_Mucosa:GTEx/v8/Nerve_Tibial:GTEx/v8/Skin_Sun_Exposed_Lower_leg	-	No	NA	2.73149e-12	rs3814883	49
ENSG00000102882	MAPK3	16	30125426	30134827	-1	protein_coding	5595	MAPK3	0.409692	NA	0	0	9	2.71855e-42	7.40601e-45	GTEx/v8/Adipose_Subcutaneous:GTEx/v8/Adipose_Visceral_Omentum:GTEx/v8/Cells_EBV-transformed_lymphocytes:GTEx/v8/Whole_Blood:GTEx/v8/Artery_Tibial:GTEx/v8/Brain_Cerebellum:GTEx/v8/Brain_Cortex:GTEx/v8/Brain_Frontal_Cortex_BA9:GTEx/v8/Esophagus_Muscularis:GTEx/v8/Lung:GTEx/v8/Muscle_Skeletal:GTEx/v8/Nerve_Tibial:GTEx/v8/Pancreas:GTEx/v8/Minor_Salivary_Gland:GTEx/v8/Cells_Cultured_fibroblasts:GTEx/v8/Skin_Sun_Exposed_Lower_leg:GTEx/v8/Spleen:GTEx/v8/Thyroid	-	Yes	Adult_Cortex:Fetal_Cortex	2.73149e-12	rs3814883	49
ENSG00000169221	TBC1D10B	16	30368423	30381585	-1	protein_coding	26000	TBC1D10B	0.981784	-0.103269	0	0	0	NA	NA	NA	NA	Yes	Adult_Cortex:Fetal_Cortex	2.73149e-12	rs3814883	49
ENSG00000180209	MYLPF	16	30382255	30389312	1	protein_coding	29895	MYLPF	0.602001	-0.35594	0	0	0	NA	NA	NA	NA	Yes	Adult_Cortex:Fetal_Cortex	2.73149e-12	rs3814883	49
ENSG00000180096	SEPT1	16	30389454	30407312	-1	protein_coding	1731	SEPT1	0.00293747	NA	0	0	0	NA	NA	NA	NA	Yes	Fetal_Cortex	2.73149e-12	rs3814883	49
ENSG00000179965	ZNF771	16	30418618	30440920	1	protein_coding	51333	ZNF771	0.295813	-1.29596	0	0	9	2.13006e-05	0.000219212	GTEx/v8/Artery_Tibial	-	Yes	Fetal_Cortex	2.73149e-12	rs3814883	49
ENSG00000261332	RP11-297C4.1	16	30510087	30510875	-1	antisense	NA	NA	NA	NA	0	0	0	NA	NA	NA	NA	Yes	Promoter_anchored_loops	3.14992e-12	rs3814883	49
ENSG00000156858	PRR14	16	30662038	30667761	1	protein_coding	78994	PRR14	0.258591	NA	0	0	0	NA	NA	NA	NA	Yes	Adult_Cortex:Fetal_Cortex	2.73149e-12	rs3814883	49
ENSG00000156860	FBRS	16	30669752	30682135	1	protein_coding	64319	FBRS	0.981525	NA	0	0	0	NA	NA	NA	NA	Yes	Adult_Cortex:Fetal_Cortex	2.73149e-12	rs3814883	49
ENSG00000261840	RP11-146F11.1	16	30709030	30710379	-1	antisense	730183	LOC730183	NA	NA	0	0	0	NA	NA	NA	NA	Yes	Left_Ventricle	3.8815e-12	rs3814883	49
ENSG00000080603	SRCAP	16	30709530	30755602	1	protein_coding	10847	SRCAP	1	-0.382912	0	0	0	NA	NA	NA	NA	Yes	Left_Ventricle	3.8815e-12	rs3814883	49
ENSG00000196118	C16orf93	16	30768744	30774031	-1	protein_coding	90835	C16orf93	8.00214e-05	-0.754319	0	0	4	7.76518e-14	2.37373e-52	GTEx/v8/Brain_Cortex:GTEx/v8/Brain_Nucleus_accumbens_basal_ganglia:GTEx/v8/Pituitary:GTEx/v8/Thyroid	-	No	NA	4.26344e-09	rs34898535	50
ENSG00000260083	MIR4519	16	30886543	30906541	1	antisense	101928736	MIR4519	NA	NA	0	0	0	NA	NA	NA	NA	Yes	Fetal_Cortex	3.8815e-12	rs3814883	49
ENSG00000265991	MIR4519	16	30886587	30886644	-1	miRNA	100616231	MIR4519	NA	NA	0	0	0	NA	NA	NA	NA	Yes	Fetal_Cortex	3.8815e-12	rs3814883	49
ENSG00000099364	FBXL19	16	30934376	30960104	1	protein_coding	54620	FBXL19	0.982522	NA	1	22	0	NA	NA	NA	NA	No	NA	8.41356e-10	rs61738491	50
ENSG00000175938	ORAI3	16	30960387	30967782	1	protein_coding	93129	ORAI3	0.0109507	-0.705291	1	22	0	NA	NA	NA	NA	No	NA	8.41356e-10	rs61738491	50
ENSG00000099381	SETD1A	16	30968615	30996437	1	protein_coding	9739	SETD1A	0.999996	-0.894969	0	0	4	2.06895e-06	0.000434624	GTEx/v8/Adipose_Visceral_Omentum:GTEx/v8/Esophagus_Gastroesophageal_Junction:GTEx/v8/Esophagus_Mucosa:GTEx/v8/Lung:GTEx/v8/Muscle_Skeletal:GTEx/v8/Spleen	+	No	NA	4.26344e-09	rs34898535	50
ENSG00000099377	HSD3B7	16	30996519	31000473	1	protein_coding	80270	HSD3B7	4.64185e-06	-0.867417	0	0	4	2.68501e-19	7.59394e-57	GTEx/v8/Adrenal_Gland:GTEx/v8/Whole_Blood:GTEx/v8/Colon_Transverse:GTEx/v8/Esophagus_Mucosa:GTEx/v8/Heart_Left_Ventricle:GTEx/v8/Muscle_Skeletal:GTEx/v8/Prostate:GTEx/v8/Skin_Not_Sun_Exposed_Suprapubic:GTEx/v8/Skin_Sun_Exposed_Lower_leg:GTEx/v8/Small_Intestine_Terminal_Ileum:GTEx/v8/Stomach:GTEx/v8/Thyroid	+	No	NA	4.26344e-09	rs34898535	50
ENSG00000099365	STX1B	16	31000577	31021949	-1	protein_coding	112755	STX1B	0.944475	-1.61045	0	0	4	4.8725e-16	1.93338e-40	GTEx/v8/Adrenal_Gland:GTEx/v8/Whole_Blood:GTEx/v8/Artery_Aorta:GTEx/v8/Esophagus_Mucosa:GTEx/v8/Nerve_Tibial:GTEx/v8/Pancreas:GTEx/v8/Prostate:GTEx/v8/Skin_Not_Sun_Exposed_Suprapubic:GTEx/v8/Stomach:GTEx/v8/Testis:GTEx/v8/Thyroid	+	No	NA	4.26344e-09	rs34898535	50
ENSG00000103496	STX4	16	31044210	31054296	1	protein_coding	6810	STX4	9.66202e-05	-0.421868	0	0	4	3.01922e-06	1.48344e-09	GTEx/v8/Brain_Hypothalamus:GTEx/v8/Brain_Nucleus_accumbens_basal_ganglia:GTEx/v8/Muscle_Skeletal:GTEx/v8/Testis	-	No	NA	4.26344e-09	rs34898535	50
ENSG00000260911	RP11-196G11.2	16	31054471	31061201	1	lincRNA	NA	NA	NA	NA	0	0	4	9.98016e-17	6.31137e-45	GTEx/v8/Adipose_Subcutaneous:GTEx/v8/Adipose_Visceral_Omentum:GTEx/v8/Whole_Blood:GTEx/v8/Artery_Aorta:GTEx/v8/Artery_Tibial:GTEx/v8/Brain_Cerebellar_Hemisphere:GTEx/v8/Brain_Cerebellum:GTEx/v8/Breast_Mammary_Tissue:GTEx/v8/Colon_Sigmoid:GTEx/v8/Colon_Transverse:GTEx/v8/Esophagus_Gastroesophageal_Junction:GTEx/v8/Esophagus_Mucosa:GTEx/v8/Esophagus_Muscularis:GTEx/v8/Heart_Left_Ventricle:GTEx/v8/Lung:GTEx/v8/Muscle_Skeletal:GTEx/v8/Nerve_Tibial:GTEx/v8/Pancreas:GTEx/v8/Prostate:GTEx/v8/Cells_Cultured_fibroblasts:GTEx/v8/Skin_Not_Sun_Exposed_Suprapubic:GTEx/v8/Skin_Sun_Exposed_Lower_leg:GTEx/v8/Spleen:GTEx/v8/Stomach:GTEx/v8/Testis:GTEx/v8/Thyroid:GTEx/v8/Uterus	+	No	NA	4.26344e-09	rs34898535	50
ENSG00000167394	ZNF668	16	31072164	31085641	-1	protein_coding	79759	ZNF668	0.268892	-0.544055	0	0	4	4.64994e-20	1.62487e-16	GTEx/v8/Adipose_Subcutaneous:GTEx/v8/Adipose_Visceral_Omentum:GTEx/v8/Whole_Blood:GTEx/v8/Artery_Tibial:GTEx/v8/Colon_Transverse:GTEx/v8/Esophagus_Mucosa:GTEx/v8/Lung:GTEx/v8/Cells_Cultured_fibroblasts:GTEx/v8/Skin_Not_Sun_Exposed_Suprapubic:GTEx/v8/Skin_Sun_Exposed_Lower_leg:GTEx/v8/Thyroid	-	Yes	Adult_Cortex	4.26344e-09	rs34898535	50
ENSG00000232748	ZNF668	16	31072813	31073451	1	protein_coding	79759	ZNF668	NA	-0.544055	0	0	4	2.11364e-10	1.24232e-06	GTEx/v8/Adrenal_Gland:GTEx/v8/Whole_Blood:GTEx/v8/Esophagus_Mucosa:GTEx/v8/Liver:GTEx/v8/Nerve_Tibial:GTEx/v8/Pancreas:GTEx/v8/Pituitary:GTEx/v8/Thyroid	-	No	NA	4.26344e-09	rs34898535	50
ENSG00000167395	ZNF646	16	31085743	31095517	1	protein_coding	9726	ZNF646	0.00556536	0.564564	0	0	4	4.59143e-10	1.08415e-20	GTEx/v8/Artery_Tibial:GTEx/v8/Brain_Caudate_basal_ganglia:GTEx/v8/Brain_Frontal_Cortex_BA9:GTEx/v8/Brain_Hippocampus:GTEx/v8/Brain_Putamen_basal_ganglia:GTEx/v8/Liver:GTEx/v8/Muscle_Skeletal:GTEx/v8/Skin_Not_Sun_Exposed_Suprapubic:GTEx/v8/Skin_Sun_Exposed_Lower_leg	+	Yes	Adult_Cortex	4.26344e-09	rs34898535	50
ENSG00000151006	PRSS53	16	31094746	31100949	-1	protein_coding	339105	PRSS53	7.27162e-11	-0.0562692	0	0	4	3.14716e-34	9.03367e-28	GTEx/v8/Adipose_Subcutaneous:GTEx/v8/Whole_Blood:GTEx/v8/Artery_Tibial:GTEx/v8/Heart_Left_Ventricle:GTEx/v8/Liver:GTEx/v8/Cells_Cultured_fibroblasts:GTEx/v8/Skin_Sun_Exposed_Lower_leg:GTEx/v8/Small_Intestine_Terminal_Ileum	-	No	NA	4.26344e-09	rs34898535	50
ENSG00000167397	VKORC1	16	31102163	31107301	-1	protein_coding	79001	VKORC1	0.0818031	-0.611113	0	0	4	7.73338e-51	1.4551e-41	GTEx/v8/Adrenal_Gland:GTEx/v8/Whole_Blood:GTEx/v8/Brain_Caudate_basal_ganglia:GTEx/v8/Brain_Cortex:GTEx/v8/Heart_Atrial_Appendage:GTEx/v8/Heart_Left_Ventricle:GTEx/v8/Liver:GTEx/v8/Lung:GTEx/v8/Muscle_Skeletal:GTEx/v8/Nerve_Tibial:GTEx/v8/Pituitary:GTEx/v8/Cells_Cultured_fibroblasts:GTEx/v8/Skin_Not_Sun_Exposed_Suprapubic:GTEx/v8/Skin_Sun_Exposed_Lower_leg:GTEx/v8/Small_Intestine_Terminal_Ileum:GTEx/v8/Spleen:GTEx/v8/Testis	-	No	NA	4.26344e-09	rs34898535	50
ENSG00000103507	BCKDK	16	31117428	31124110	1	protein_coding	10295	BCKDK	0.00580436	-0.219605	1	13.16	4	4.67563e-14	4.65476e-10	GTEx/v8/Whole_Blood:GTEx/v8/Esophagus_Mucosa:GTEx/v8/Skin_Sun_Exposed_Lower_leg	-	No	NA	4.26344e-09	rs34898535	50
ENSG00000252809	AC135050.1	16	31120551	31120634	1	miRNA	NA	NA	NA	NA	1	13.16	0	NA	NA	NA	NA	No	NA	1.1094e-08	rs34898535	50
ENSG00000103510	KAT8	16	31127075	31142714	1	protein_coding	84148	KAT8	0.912576	0.0373929	1	13.16	4	2.43874e-59	2.85637e-50	GTEx/v8/Adipose_Subcutaneous:GTEx/v8/Adipose_Visceral_Omentum:GTEx/v8/Adrenal_Gland:GTEx/v8/Cells_EBV-transformed_lymphocytes:GTEx/v8/Whole_Blood:GTEx/v8/Artery_Aorta:GTEx/v8/Artery_Coronary:GTEx/v8/Artery_Tibial:GTEx/v8/Brain_Amygdala:GTEx/v8/Brain_Anterior_cingulate_cortex_BA24:GTEx/v8/Brain_Caudate_basal_ganglia:GTEx/v8/Brain_Cerebellar_Hemisphere:GTEx/v8/Brain_Cerebellum:GTEx/v8/Brain_Cortex:GTEx/v8/Brain_Frontal_Cortex_BA9:GTEx/v8/Brain_Hippocampus:GTEx/v8/Brain_Hypothalamus:GTEx/v8/Brain_Nucleus_accumbens_basal_ganglia:GTEx/v8/Brain_Putamen_basal_ganglia:GTEx/v8/Breast_Mammary_Tissue:GTEx/v8/Colon_Sigmoid:GTEx/v8/Colon_Transverse:GTEx/v8/Esophagus_Gastroesophageal_Junction:GTEx/v8/Esophagus_Mucosa:GTEx/v8/Esophagus_Muscularis:GTEx/v8/Heart_Atrial_Appendage:GTEx/v8/Heart_Left_Ventricle:GTEx/v8/Liver:GTEx/v8/Lung:GTEx/v8/Muscle_Skeletal:GTEx/v8/Nerve_Tibial:GTEx/v8/Ovary:GTEx/v8/Pancreas:GTEx/v8/Pituitary:GTEx/v8/Prostate:GTEx/v8/Minor_Salivary_Gland:GTEx/v8/Cells_Cultured_fibroblasts:GTEx/v8/Skin_Not_Sun_Exposed_Suprapubic:GTEx/v8/Skin_Sun_Exposed_Lower_leg:GTEx/v8/Small_Intestine_Terminal_Ileum:GTEx/v8/Spleen:GTEx/v8/Stomach:GTEx/v8/Testis:GTEx/v8/Thyroid:GTEx/v8/Vagina	+	No	NA	4.26344e-09	rs34898535	50
ENSG00000262766	RP11-196G11.4	16	31129399	31130068	1	sense_intronic	NA	NA	NA	NA	1	13.16	4	1.5487e-06	0.000263052	GTEx/v8/Whole_Blood:GTEx/v8/Brain_Cerebellum:GTEx/v8/Nerve_Tibial	+	No	NA	4.26344e-09	rs34898535	50
ENSG00000178226	PRSS36	16	31150246	31161415	-1	protein_coding	146547	PRSS36	4.42359e-13	-0.151363	0	0	3	4.28661e-06	2.67416e-19	GTEx/v8/Brain_Cortex:GTEx/v8/Brain_Hypothalamus:GTEx/v8/Brain_Nucleus_accumbens_basal_ganglia:GTEx/v8/Lung:GTEx/v8/Skin_Not_Sun_Exposed_Suprapubic	+	No	NA	4.26344e-09	rs34898535	50
ENSG00000260304	RP11-388M20.6	16	31193832	31194606	-1	antisense	NA	NA	NA	NA	0	0	4	3.66256e-07	1.57894e-14	GTEx/v8/Adipose_Subcutaneous:GTEx/v8/Colon_Sigmoid:GTEx/v8/Esophagus_Muscularis:GTEx/v8/Nerve_Tibial:GTEx/v8/Cells_Cultured_fibroblasts:GTEx/v8/Skin_Sun_Exposed_Lower_leg	-	No	NA	4.26344e-09	rs34898535	50
ENSG00000169900	PYDC1	16	31227283	31228680	-1	protein_coding	260434	PYDC1	0.46527	-0.622103	0	0	3	5.68423e-05	1.38705e-33	GTEx/v8/Skin_Sun_Exposed_Lower_leg	-	No	NA	4.26344e-09	rs34898535	50
ENSG00000140678	ITGAX	16	31366455	31394318	1	protein_coding	3687	ITGAX	6.11157e-05	0.796194	0	0	1	0.000232218	0.0229466	GTEx/v8/Testis	-	No	NA	8.80684e-09	rs34898535	50
ENSG00000185947	ZNF267	16	31885079	31928668	1	protein_coding	10308	ZNF267	NA	-0.312067	0	0	0	NA	NA	NA	NA	Yes	Promoter_anchored_loops	1.1094e-08	rs34898535	50
ENSG00000103494	RPGRIP1L	16	53631595	53737850	-1	protein_coding	23322	RPGRIP1L	1.19938e-18	-0.756693	0	0	0	NA	NA	NA	NA	Yes	IMR90:Mesenchymal_Stem_Cell:Mesendoderm:hESC	2.06205e-25	rs11075985;rs7206790;rs28432761	51
ENSG00000140718	FTO	16	53737875	54155853	1	protein_coding	79068	FTO	0.0113446	0.293683	8	21.4	7	7.52477e-08	7.86201e-13	GTEx/v8/Muscle_Skeletal	+	Yes	IMR90:Mesenchymal_Stem_Cell:Mesendoderm:hESC	1.7791e-26	rs11075985;rs7206790;rs28432761	51
ENSG00000260194	RP11-357N13.2	16	54032225	54033881	-1	antisense	NA	NA	NA	NA	0	0	0	NA	NA	NA	NA	Yes	IMR90:Mesenchymal_Stem_Cell:Mesendoderm:hESC	2.06205e-25	rs11075985;rs7206790;rs28432761	51
ENSG00000177508	IRX3	16	54317216	54320675	-1	protein_coding	79191	IRX3	NA	NA	0	0	4	4.26477e-06	5.67103e-06	GTEx/v8/Pancreas	+	Yes	Left_Ventricle:Liver:IMR90:Mesenchymal_Stem_Cell:Mesendoderm:Neural_Progenitor_Cell:Trophoblast-like_Cell:hESC	1.7791e-26	rs11075985;rs7206790;rs28432761	51
ENSG00000261803	RP11-434E6.2	16	54399919	54404611	-1	lincRNA	100996345	LINC02140	NA	NA	0	0	0	NA	NA	NA	NA	Yes	Left_Ventricle:IMR90:Mesenchymal_Stem_Cell:Mesendoderm:Trophoblast-like_Cell:hESC	2.06205e-25	rs11075985;rs7206790;rs28432761	51
ENSG00000245694	CRNDE	16	54952775	54963101	-1	lincRNA	101927480	CRNDE	NA	NA	0	0	0	NA	NA	NA	NA	Yes	Adult_Cortex:Left_Ventricle:Liver:IMR90:Mesenchymal_Stem_Cell:Mesendoderm:Neural_Progenitor_Cell:Trophoblast-like_Cell:hESC	2.06205e-25	rs11075985;rs7206790;rs28432761	51
ENSG00000176842	IRX5	16	54964774	54968397	1	protein_coding	10265	IRX5	NA	NA	0	0	0	NA	NA	NA	NA	Yes	Adult_Cortex:Left_Ventricle:Liver:IMR90:Mesenchymal_Stem_Cell:Mesendoderm:Neural_Progenitor_Cell:Trophoblast-like_Cell:hESC	2.06205e-25	rs11075985;rs7206790;rs28432761	51
ENSG00000259711	CTD-3032H12.2	16	54968825	54988577	1	lincRNA	NA	NA	NA	NA	0	0	0	NA	NA	NA	NA	Yes	Adult_Cortex:Left_Ventricle:Liver:IMR90:Mesenchymal_Stem_Cell:Mesendoderm:Neural_Progenitor_Cell:Trophoblast-like_Cell:hESC	2.06205e-25	rs11075985;rs7206790;rs28432761	51
ENSG00000259725	CTD-3032H12.1	16	54971698	54972583	-1	lincRNA	NA	NA	NA	NA	0	0	0	NA	NA	NA	NA	Yes	Adult_Cortex:Left_Ventricle:Liver:IMR90:Mesenchymal_Stem_Cell:Mesendoderm:Neural_Progenitor_Cell:Trophoblast-like_Cell:hESC	2.06205e-25	rs11075985;rs7206790;rs28432761	51
ENSG00000159387	IRX6	16	55357672	55364672	1	protein_coding	79190	IRX6	2.81616e-08	0.438476	0	0	0	NA	NA	NA	NA	Yes	Left_Ventricle:IMR90:Mesenchymal_Stem_Cell:Mesendoderm:Trophoblast-like_Cell:hESC	2.06205e-25	rs11075985;rs7206790;rs28432761	51
ENSG00000263207	RP11-26L20.4	16	55366267	55366879	1	lincRNA	NA	NA	NA	NA	0	0	0	NA	NA	NA	NA	Yes	Left_Ventricle:IMR90:Mesenchymal_Stem_Cell:Mesendoderm:Trophoblast-like_Cell:hESC	2.06205e-25	rs11075985;rs7206790;rs28432761	51
ENSG00000087253	LPCAT2	16	55542910	55620582	1	protein_coding	54947	LPCAT2	1.12519e-06	1.04294	0	0	0	NA	NA	NA	NA	Yes	IMR90:Mesenchymal_Stem_Cell:Trophoblast-like_Cell	1.91205e-65	rs11075985;rs7206790;rs28432761:rs1532625	51:52
ENSG00000261997	RP11-212I21.4	16	55572112	55575939	1	lincRNA	NA	NA	NA	NA	0	0	0	NA	NA	NA	NA	Yes	IMR90:Mesenchymal_Stem_Cell	2.06205e-25	rs11075985;rs7206790;rs28432761	51
ENSG00000256812	CAPNS2	16	55600584	55601599	1	protein_coding	84290	CAPNS2	0.131737	-0.286259	0	0	0	NA	NA	NA	NA	Yes	Mesenchymal_Stem_Cell	2.06205e-25	rs11075985;rs7206790;rs28432761	51
ENSG00000103546	SLC6A2	16	55689516	55740104	1	protein_coding	6530	SLC6A2	0.277118	-0.0574991	0	0	0	NA	NA	NA	NA	Yes	IMR90	2.06205e-25	rs11075985;rs7206790;rs28432761	51
ENSG00000198848	CES1	16	55836763	55867249	-1	protein_coding	1066	CES1	6.76997e-14	0.938108	0	0	0	NA	NA	NA	NA	Yes	Mesenchymal_Stem_Cell	2.06205e-25	rs11075985;rs7206790;rs28432761	51
ENSG00000246379	RP11-461O7.1	16	56126899	56225006	-1	lincRNA	283856	LOC283856	NA	NA	0	0	0	NA	NA	NA	NA	Yes	Left_Ventricle	2.06205e-25	rs11075985;rs7206790;rs28432761	51
ENSG00000087258	GNAO1	16	56225302	56391356	1	protein_coding	2775	GNAO1	0.984288	0.474249	0	0	0	NA	NA	NA	NA	Yes	Left_Ventricle	2.06205e-25	rs11075985;rs7206790;rs28432761	51
ENSG00000261439	CTD-2050B12.2	16	56226526	56228430	-1	antisense	26077	DKFZP434H168	NA	NA	0	0	0	NA	NA	NA	NA	Yes	Left_Ventricle	2.06205e-25	rs11075985;rs7206790;rs28432761	51
ENSG00000159461	AMFR	16	56395364	56459450	-1	protein_coding	267	AMFR	0.00142576	-0.148589	0	0	0	NA	NA	NA	NA	Yes	IMR90:Mesendoderm:hESC	1.91205e-65	rs1532625	52
ENSG00000167005	NUDT21	16	56463045	56486111	-1	protein_coding	11051	NUDT21	0.947296	-0.951046	0	0	0	NA	NA	NA	NA	Yes	Left_Ventricle:IMR90:Mesenchymal_Stem_Cell:Mesendoderm:Trophoblast-like_Cell:hESC	1.91205e-65	rs1532625:rs13306677:rs11075985;rs7206790;rs28432761	51:52
ENSG00000087263	OGFOD1	16	56485402	56513012	1	protein_coding	55239	OGFOD1	1.29449e-08	1.03888	0	0	0	NA	NA	NA	NA	Yes	Left_Ventricle:IMR90:Mesenchymal_Stem_Cell:Mesendoderm:Trophoblast-like_Cell:hESC	1.91205e-65	rs1532625:rs13306677:rs11075985;rs7206790;rs28432761	51:52
ENSG00000087250	MT3	16	56622986	56625000	1	protein_coding	4504	MT3	0.254133	NA	0	0	0	NA	NA	NA	NA	Yes	IMR90:Mesenchymal_Stem_Cell:Mesendoderm	1.91205e-65	rs1532625:rs13306677	52
ENSG00000125148	MT2A	16	56642111	56643409	1	protein_coding	4502	MT2A	0.0538692	-0.424008	0	0	0	NA	NA	NA	NA	Yes	Left_Ventricle:Liver:GM12878:IMR90:Mesenchymal_Stem_Cell:Mesendoderm:Trophoblast-like_Cell:hESC	1.91205e-65	rs1532625:rs13306677	52
ENSG00000260823	RP11-249C24.10	16	56643413	56645287	-1	lincRNA	NA	NA	NA	NA	0	0	0	NA	NA	NA	NA	Yes	Left_Ventricle:Liver:GM12878:IMR90:Mesenchymal_Stem_Cell:Mesendoderm:Trophoblast-like_Cell:hESC	1.91205e-65	rs1532625:rs13306677	52
ENSG00000169715	MT1E	16	56659387	56661024	1	protein_coding	4493	MT1E	0.659213	-0.0899531	0	0	0	NA	NA	NA	NA	Yes	Left_Ventricle:Liver:GM12878:IMR90:Mesenchymal_Stem_Cell:Mesendoderm:Trophoblast-like_Cell:hESC	1.91205e-65	rs1532625:rs13306677	52
ENSG00000268317	AC026461.1	16	56662971	56666150	-1	protein_coding	NA	NA	NA	NA	0	0	0	NA	NA	NA	NA	Yes	Left_Ventricle:Liver:GM12878:IMR90:Mesenchymal_Stem_Cell:Mesendoderm:Trophoblast-like_Cell:hESC	1.91205e-65	rs1532625:rs13306677	52
ENSG00000205364	MT1M	16	56666145	56667898	1	protein_coding	4499	MT1M	9.83544e-05	-0.29423	0	0	0	NA	NA	NA	NA	Yes	Left_Ventricle:Liver:GM12878:IMR90:Mesenchymal_Stem_Cell:Mesendoderm:Trophoblast-like_Cell:hESC	1.91205e-65	rs1532625:rs13306677	52
ENSG00000205362	MT1A	16	56672578	56673999	1	protein_coding	4489	MT1A	0.00777619	0.386134	0	0	0	NA	NA	NA	NA	Yes	Left_Ventricle:Liver:GM12878:IMR90:Mesenchymal_Stem_Cell:Mesendoderm:Trophoblast-like_Cell:hESC	1.91205e-65	rs1532625:rs13306677	52
ENSG00000198417	MT1F	16	56691606	56694610	1	protein_coding	4494	MT1F	0.0538497	-0.34497	0	0	0	NA	NA	NA	NA	Yes	Left_Ventricle:Liver:GM12878:IMR90:Mesenchymal_Stem_Cell:Mesendoderm:Trophoblast-like_Cell:hESC	1.91205e-65	rs1532625:rs13306677:rs117427818	52
ENSG00000125144	MT1G	16	56700643	56701977	-1	protein_coding	4495	MT1G	0.00811948	0.102812	0	0	0	NA	NA	NA	NA	Yes	Left_Ventricle:Liver:GM12878:IMR90:Mesenchymal_Stem_Cell:Mesendoderm:Trophoblast-like_Cell:hESC	1.91205e-65	rs1532625:rs13306677:rs117427818	52
ENSG00000205358	MT1H	16	56703726	56705041	1	protein_coding	4496	MT1H	0.0548412	-0.294411	0	0	0	NA	NA	NA	NA	Yes	Left_Ventricle:Liver:GM12878:IMR90:Mesenchymal_Stem_Cell:Mesendoderm:Trophoblast-like_Cell:hESC	1.91205e-65	rs1532625:rs13306677:rs117427818	52
ENSG00000187193	MT1X	16	56716336	56718108	1	protein_coding	4501	MT1X	0.0496112	0.296377	0	0	0	NA	NA	NA	NA	Yes	Left_Ventricle:Liver:GM12878:IMR90:Mesenchymal_Stem_Cell:Mesendoderm:Trophoblast-like_Cell:hESC	1.91205e-65	rs1532625:rs13306677:rs117427818	52
ENSG00000261302	RP11-343H19.1	16	56742684	56763880	-1	antisense	NA	NA	NA	NA	0	0	0	NA	NA	NA	NA	Yes	Left_Ventricle:Liver:GM12878:IMR90:Mesenchymal_Stem_Cell:Mesendoderm:Trophoblast-like_Cell:hESC	1.91205e-65	rs13306677:rs1532625:rs117427818	52
ENSG00000102900	NUP93	16	56764017	56878797	1	protein_coding	9688	NUP93	0.00486804	NA	0	0	0	NA	NA	NA	NA	Yes	Left_Ventricle:Liver:GM12878:IMR90:Mesenchymal_Stem_Cell:Mesendoderm:Trophoblast-like_Cell:hESC	1.91205e-65	rs13306677:rs1532625:rs117427818	52
ENSG00000070915	SLC12A3	16	56899119	56949762	1	protein_coding	6559	SLC12A3	5.54411e-18	1.05829	1	15.56	0	NA	NA	NA	NA	No	NA	7.72432e-07	rs13306677	52
ENSG00000051108	HERPUD1	16	56965960	56977798	1	protein_coding	9709	HERPUD1	0.821043	-0.272869	0	0	1	0.000160693	1.2359e-14	GTEx/v8/Cells_Cultured_fibroblasts	+	Yes	Aorta:Left_Ventricle:Liver:GM12878:IMR90:Mesenchymal_Stem_Cell:Mesendoderm:Trophoblast-like_Cell:hESC	1.91205e-65	rs1532625;rs13306677:rs117427818	52
ENSG00000263441	AC012181.1	16	56991177	56991273	1	miRNA	NA	NA	NA	NA	1	14.68	0	NA	NA	NA	NA	No	NA	1.91205e-65	rs1532625	52
ENSG00000087237	CETP	16	56995762	57017757	1	protein_coding	1071	CETP	5.18057e-12	0.0439088	2	23.5	1	1.15451e-11	4.05734e-08	GTEx/v8/Colon_Transverse:GTEx/v8/Esophagus_Mucosa:GTEx/v8/Heart_Atrial_Appendage:GTEx/v8/Lung:GTEx/v8/Pancreas:GTEx/v8/Cells_Cultured_fibroblasts:GTEx/v8/Small_Intestine_Terminal_Ileum:GTEx/v8/Stomach	+	No	NA	1.91205e-65	rs1532625;rs117427818	52
ENSG00000140853	NLRC5	16	57023397	57117443	1	protein_coding	84166	NLRC5	6.71794e-05	0.253522	1	23.5	2	8.55983e-63	8.43033e-55	GTEx/v8/Adrenal_Gland:GTEx/v8/Esophagus_Muscularis:GTEx/v8/Cells_Cultured_fibroblasts	+	Yes	GM12878:IMR90:Mesenchymal_Stem_Cell	1.91205e-65	rs117427818;rs1532625;rs13306677:rs1532625	52
ENSG00000140848	CPNE2	16	57126449	57181878	1	protein_coding	221184	CPNE2	0.544003	NA	0	0	1	7.68655e-08	1.77969e-08	GTEx/v8/Cells_Cultured_fibroblasts	+	No	NA	1.91205e-65	rs1532625	52
ENSG00000172775	FAM192A	16	57186378	57220028	-1	protein_coding	80011	FAM192A	0.944099	-0.529182	0	0	0	NA	NA	NA	NA	Yes	Aorta:Hippocampus:Left_Ventricle:Liver:Right_Ventricle:Spleen:GM12878:IMR90:Mesenchymal_Stem_Cell:Mesendoderm:Trophoblast-like_Cell:hESC	1.91205e-65	rs1532625:rs13306677:rs117427818	52
ENSG00000159579	RSPRY1	16	57220049	57274387	1	protein_coding	89970	RSPRY1	0.999778	-0.337763	0	0	0	NA	NA	NA	NA	Yes	Aorta:Hippocampus:Left_Ventricle:Liver:Right_Ventricle:Spleen:GM12878:IMR90:Mesenchymal_Stem_Cell:Mesendoderm:Trophoblast-like_Cell:hESC	1.91205e-65	rs1532625:rs13306677:rs117427818	52
ENSG00000102931	ARL2BP	16	57279010	57287516	1	protein_coding	23568	ARL2BP	0.000774156	-0.164113	0	0	0	NA	NA	NA	NA	Yes	Liver:GM12878:IMR90:Mesenchymal_Stem_Cell	1.91205e-65	rs1532625:rs13306677	52
ENSG00000132604	TERF2	16	69389464	69442474	-1	protein_coding	7014	TERF2	0.927472	-0.576801	0	0	1	3.56277e-05	0.0465036	GTEx/v8/Ovary	-	No	NA	2.16232e-09	rs62052490	53
ENSG00000103018	CYB5B	16	69458428	69500169	1	protein_coding	80777	CYB5B	0.259578	0.0505453	0	0	0	NA	NA	NA	NA	Yes	hESC	1.44082e-07	rs862320	53
ENSG00000102908	NFAT5	16	69598997	69738569	1	protein_coding	10725	NFAT5	0.999991	-0.852026	4	15.6	7	1.73834e-20	1.21572e-16	GTEx/v8/Nerve_Tibial:GTEx/v8/Cells_Cultured_fibroblasts:GTEx/v8/Skin_Sun_Exposed_Lower_leg:GTEx/v8/Thyroid	+	No	NA	7.85236e-12	rs862320	53
ENSG00000181019	NQO1	16	69740899	69760854	-1	protein_coding	1728	NQO1	4.52405e-11	-0.846834	2	15.6	7	5.26033e-06	1.11046e-08	GTEx/v8/Brain_Nucleus_accumbens_basal_ganglia:GTEx/v8/Esophagus_Muscularis	-	Yes	Adult_Cortex:IMR90:Mesenchymal_Stem_Cell	7.85236e-12	rs862320	53
ENSG00000238683	snoU13	16	69742475	69742578	-1	snoRNA	NA	NA	NA	NA	2	15.6	0	NA	NA	NA	NA	No	NA	8.64769e-12	rs862320	53
ENSG00000261602	CTD-2033A16.1	16	69743777	69744486	1	antisense	NA	NA	NA	NA	1	13.91	0	NA	NA	NA	NA	No	NA	2.00332e-10	rs862320	53
ENSG00000262136	CTD-2033A16.3	16	69760916	69776466	1	antisense	NA	NA	NA	NA	0	0	0	NA	NA	NA	NA	Yes	Adult_Cortex:IMR90:Mesenchymal_Stem_Cell	7.77338e-08	rs862320	53
ENSG00000141101	NOB1	16	69775770	69788843	-1	protein_coding	28987	NOB1	8.61136e-08	-0.798436	0	0	11	4.4779e-12	7.11169e-12	GTEx/v8/Brain_Anterior_cingulate_cortex_BA24:GTEx/v8/Brain_Cerebellar_Hemisphere:GTEx/v8/Brain_Cerebellum:GTEx/v8/Brain_Cortex:GTEx/v8/Esophagus_Mucosa:GTEx/v8/Heart_Atrial_Appendage:GTEx/v8/Muscle_Skeletal:GTEx/v8/Nerve_Tibial:GTEx/v8/Testis:GTEx/v8/Thyroid	-	Yes	Fetal_Cortex:IMR90:Mesenchymal_Stem_Cell	7.85236e-12	rs862320;rs62052490	53
ENSG00000198373	WWP2	16	69796209	69975644	1	protein_coding	11060	WWP2	0.977902	0.163311	3	21.6	10	1.34836e-13	2.52896e-10	GTEx/v8/Artery_Tibial:GTEx/v8/Brain_Cerebellar_Hemisphere:GTEx/v8/Brain_Cerebellum:GTEx/v8/Brain_Cortex:GTEx/v8/Brain_Hypothalamus:GTEx/v8/Brain_Spinal_cord_cervical_c-1:GTEx/v8/Cells_Cultured_fibroblasts:GTEx/v8/Skin_Sun_Exposed_Lower_leg	+	Yes	Adult_Cortex:IMR90:Mesenchymal_Stem_Cell	8.11353e-10	rs862320;rs62052490	53
ENSG00000208017	MIR140	16	69966984	69967083	1	miRNA	406932	MIR140	NA	NA	1	17.58	0	NA	NA	NA	NA	No	NA	8.11353e-10	rs62052490	53
ENSG00000157322	CLEC18A	16	69984810	69998141	1	protein_coding	348174	CLEC18A	0.144114	-0.618371	1	17.58	16	3.66819e-115	7.90947e-101	GTEx/v8/Adipose_Subcutaneous:GTEx/v8/Adipose_Visceral_Omentum:GTEx/v8/Adrenal_Gland:GTEx/v8/Cells_EBV-transformed_lymphocytes:GTEx/v8/Whole_Blood:GTEx/v8/Artery_Aorta:GTEx/v8/Artery_Coronary:GTEx/v8/Artery_Tibial:GTEx/v8/Brain_Amygdala:GTEx/v8/Brain_Anterior_cingulate_cortex_BA24:GTEx/v8/Brain_Caudate_basal_ganglia:GTEx/v8/Brain_Cerebellar_Hemisphere:GTEx/v8/Brain_Cerebellum:GTEx/v8/Brain_Cortex:GTEx/v8/Brain_Frontal_Cortex_BA9:GTEx/v8/Brain_Hippocampus:GTEx/v8/Brain_Hypothalamus:GTEx/v8/Brain_Nucleus_accumbens_basal_ganglia:GTEx/v8/Brain_Putamen_basal_ganglia:GTEx/v8/Brain_Spinal_cord_cervical_c-1:GTEx/v8/Brain_Substantia_nigra:GTEx/v8/Breast_Mammary_Tissue:GTEx/v8/Colon_Sigmoid:GTEx/v8/Colon_Transverse:GTEx/v8/Esophagus_Gastroesophageal_Junction:GTEx/v8/Esophagus_Mucosa:GTEx/v8/Esophagus_Muscularis:GTEx/v8/Heart_Atrial_Appendage:GTEx/v8/Kidney_Cortex:GTEx/v8/Liver:GTEx/v8/Lung:GTEx/v8/Muscle_Skeletal:GTEx/v8/Nerve_Tibial:GTEx/v8/Ovary:GTEx/v8/Pancreas:GTEx/v8/Pituitary:GTEx/v8/Prostate:GTEx/v8/Minor_Salivary_Gland:GTEx/v8/Skin_Not_Sun_Exposed_Suprapubic:GTEx/v8/Skin_Sun_Exposed_Lower_leg:GTEx/v8/Small_Intestine_Terminal_Ileum:GTEx/v8/Spleen:GTEx/v8/Stomach:GTEx/v8/Testis:GTEx/v8/Thyroid:GTEx/v8/Uterus:GTEx/v8/Vagina	-	No	NA	7.85236e-12	rs62052490;rs862320	53
ENSG00000239118	MIR1972-2	16	70064249	70064325	1	miRNA	100422922	MIR1972-2	NA	NA	1	15.63	0	NA	NA	NA	NA	No	NA	1.22419e-09	rs62052490	53
ENSG00000090857	PDPR	16	70147529	70195203	1	protein_coding	55066	PDPR	4.85026e-08	2.68029	1	12.39	9	1.2946e-10	7.24357e-17	GTEx/v8/Adipose_Subcutaneous:GTEx/v8/Adipose_Visceral_Omentum:GTEx/v8/Whole_Blood:GTEx/v8/Artery_Aorta:GTEx/v8/Brain_Cerebellum:GTEx/v8/Colon_Sigmoid:GTEx/v8/Colon_Transverse:GTEx/v8/Esophagus_Gastroesophageal_Junction:GTEx/v8/Esophagus_Mucosa:GTEx/v8/Esophagus_Muscularis:GTEx/v8/Heart_Atrial_Appendage:GTEx/v8/Lung:GTEx/v8/Muscle_Skeletal:GTEx/v8/Nerve_Tibial:GTEx/v8/Pancreas:GTEx/v8/Pituitary:GTEx/v8/Cells_Cultured_fibroblasts:GTEx/v8/Skin_Not_Sun_Exposed_Suprapubic:GTEx/v8/Skin_Sun_Exposed_Lower_leg:GTEx/v8/Thyroid	-	No	NA	8.11353e-10	rs62052490	53
ENSG00000247228	RP11-296I10.3	16	70190243	70207351	-1	antisense	400541	LOC400541	NA	NA	0	0	9	3.70195e-60	1.09667e-51	GTEx/v8/Testis	+	No	NA	8.11353e-10	rs62052490	53
ENSG00000157335	CLEC18C	16	70207225	70221264	1	protein_coding	283971	CLEC18C	0.876992	-0.678231	0	0	10	2.43326e-71	5.76118e-61	GTEx/v8/Adrenal_Gland:GTEx/v8/Whole_Blood:GTEx/v8/Artery_Aorta:GTEx/v8/Artery_Coronary:GTEx/v8/Artery_Tibial:GTEx/v8/Brain_Cortex:GTEx/v8/Esophagus_Mucosa:GTEx/v8/Kidney_Cortex:GTEx/v8/Lung:GTEx/v8/Nerve_Tibial:GTEx/v8/Pituitary:GTEx/v8/Prostate:GTEx/v8/Minor_Salivary_Gland:GTEx/v8/Small_Intestine_Terminal_Ileum:GTEx/v8/Spleen:GTEx/v8/Testis:GTEx/v8/Thyroid	+	No	NA	2.00332e-10	rs62052490;rs862320	53
ENSG00000269866	FKSG63	16	70258261	70258641	1	protein_coding	NA	NA	NA	NA	1	15.37	0	NA	NA	NA	NA	No	NA	8.26133e-09	rs62052490	53
ENSG00000238734	snoU13	16	70266882	70266985	-1	snoRNA	NA	NA	NA	NA	1	15.37	0	NA	NA	NA	NA	No	NA	8.26133e-09	rs62052490	53
ENSG00000223496	EXOSC6	16	70284134	70285833	-1	protein_coding	118460	EXOSC6	0.494174	-0.495643	0	0	16	2.10534e-103	5.95061e-181	GTEx/v8/Adipose_Subcutaneous:GTEx/v8/Adipose_Visceral_Omentum:GTEx/v8/Adrenal_Gland:GTEx/v8/Cells_EBV-transformed_lymphocytes:GTEx/v8/Whole_Blood:GTEx/v8/Artery_Aorta:GTEx/v8/Artery_Coronary:GTEx/v8/Artery_Tibial:GTEx/v8/Brain_Amygdala:GTEx/v8/Brain_Anterior_cingulate_cortex_BA24:GTEx/v8/Brain_Caudate_basal_ganglia:GTEx/v8/Brain_Cerebellar_Hemisphere:GTEx/v8/Brain_Cerebellum:GTEx/v8/Brain_Cortex:GTEx/v8/Brain_Frontal_Cortex_BA9:GTEx/v8/Brain_Hippocampus:GTEx/v8/Brain_Hypothalamus:GTEx/v8/Brain_Nucleus_accumbens_basal_ganglia:GTEx/v8/Brain_Putamen_basal_ganglia:GTEx/v8/Brain_Spinal_cord_cervical_c-1:GTEx/v8/Brain_Substantia_nigra:GTEx/v8/Breast_Mammary_Tissue:GTEx/v8/Colon_Sigmoid:GTEx/v8/Colon_Transverse:GTEx/v8/Esophagus_Gastroesophageal_Junction:GTEx/v8/Esophagus_Mucosa:GTEx/v8/Esophagus_Muscularis:GTEx/v8/Heart_Atrial_Appendage:GTEx/v8/Heart_Left_Ventricle:GTEx/v8/Kidney_Cortex:GTEx/v8/Liver:GTEx/v8/Lung:GTEx/v8/Muscle_Skeletal:GTEx/v8/Nerve_Tibial:GTEx/v8/Ovary:GTEx/v8/Pancreas:GTEx/v8/Pituitary:GTEx/v8/Prostate:GTEx/v8/Minor_Salivary_Gland:GTEx/v8/Cells_Cultured_fibroblasts:GTEx/v8/Skin_Not_Sun_Exposed_Suprapubic:GTEx/v8/Skin_Sun_Exposed_Lower_leg:GTEx/v8/Small_Intestine_Terminal_Ileum:GTEx/v8/Spleen:GTEx/v8/Stomach:GTEx/v8/Testis:GTEx/v8/Thyroid:GTEx/v8/Uterus:GTEx/v8/Vagina	-	No	NA	7.85236e-12	rs862320;rs62052490	53
ENSG00000090861	AARS	16	70286198	70323446	-1	protein_coding	16	AARS	4.67832e-05	NA	0	0	9	4.96484e-15	2.41463e-11	GTEx/v8/Brain_Cerebellum:GTEx/v8/Esophagus_Mucosa:GTEx/v8/Muscle_Skeletal:GTEx/v8/Pituitary:GTEx/v8/Cells_Cultured_fibroblasts	+	No	NA	8.11353e-10	rs62052490	53
ENSG00000157349	DDX19B	16	70323566	70369186	1	protein_coding	11269	DDX19B	0.0357118	-0.91354	1	12.98	0	NA	NA	NA	NA	No	NA	2.2205e-06	rs62052490	53
ENSG00000260537	RP11-529K1.3	16	70333097	70400163	1	protein_coding	NA	NA	NA	NA	1	12.98	0	NA	NA	NA	NA	No	NA	2.2205e-06	rs62052490	53
ENSG00000168872	DDX19A	16	70380732	70407286	1	protein_coding	55308	DDX19A	0.923061	-0.880373	0	0	5	1.63173e-05	0.0142396	GTEx/v8/Heart_Atrial_Appendage	-	No	NA	8.11353e-10	rs62052490	53
ENSG00000157350	ST3GAL2	16	70413338	70473140	-1	protein_coding	6483	ST3GAL2	0.947101	-2.38076	1	14.9	0	NA	NA	NA	NA	No	NA	1.71132e-08	rs62052490	53
ENSG00000200153	RNU6-23P	16	70479196	70479302	-1	snRNA	100873755	RNU6-23P	NA	NA	1	14.9	0	NA	NA	NA	NA	No	NA	1.71132e-08	rs62052490	53
ENSG00000157353	FUK	16	70488324	70514177	1	protein_coding	197258	FUK	8.47563e-16	-0.365983	0	0	1	5.17749e-05	0.000986832	GTEx/v8/Skin_Not_Sun_Exposed_Suprapubic	-	No	NA	1.71132e-08	rs62052490	53
ENSG00000103051	COG4	16	70514471	70557468	-1	protein_coding	25839	COG4	4.38858e-06	-0.355868	0	0	16	4.28131e-12	2.52999e-24	GTEx/v8/Whole_Blood:GTEx/v8/Esophagus_Mucosa:GTEx/v8/Muscle_Skeletal:GTEx/v8/Cells_Cultured_fibroblasts:GTEx/v8/Skin_Not_Sun_Exposed_Suprapubic:GTEx/v8/Testis	+	No	NA	7.85236e-12	rs62052490;rs862320	53
ENSG00000189091	SF3B3	16	70557691	70608820	1	protein_coding	23450	SF3B3	0.999963	-0.692592	0	0	9	2.66955e-14	1.38341e-16	GTEx/v8/Adipose_Subcutaneous:GTEx/v8/Adipose_Visceral_Omentum:GTEx/v8/Whole_Blood:GTEx/v8/Artery_Aorta:GTEx/v8/Artery_Tibial:GTEx/v8/Brain_Cerebellar_Hemisphere:GTEx/v8/Brain_Cerebellum:GTEx/v8/Breast_Mammary_Tissue:GTEx/v8/Colon_Transverse:GTEx/v8/Esophagus_Gastroesophageal_Junction:GTEx/v8/Esophagus_Mucosa:GTEx/v8/Esophagus_Muscularis:GTEx/v8/Heart_Atrial_Appendage:GTEx/v8/Lung:GTEx/v8/Nerve_Tibial:GTEx/v8/Skin_Not_Sun_Exposed_Suprapubic:GTEx/v8/Skin_Sun_Exposed_Lower_leg:GTEx/v8/Stomach:GTEx/v8/Thyroid	+	No	NA	8.11353e-10	rs62052490	53
ENSG00000157368	IL34	16	70613798	70694585	1	protein_coding	146433	IL34	0.114216	0.46409	0	0	16	3.70756e-10	2.78839e-33	GTEx/v8/Adipose_Subcutaneous:GTEx/v8/Breast_Mammary_Tissue:GTEx/v8/Esophagus_Mucosa:GTEx/v8/Lung:GTEx/v8/Nerve_Tibial:GTEx/v8/Skin_Sun_Exposed_Lower_leg	-	No	NA	7.85236e-12	rs62052490;rs862320	53
ENSG00000180917	CMTR2	16	71315292	71323618	-1	protein_coding	55783	CMTR2	1.42416e-07	-0.54122	0	0	2	8.1399e-06	6.83405e-10	GTEx/v8/Brain_Cerebellum:GTEx/v8/Nerve_Tibial	+	No	NA	1.71132e-08	rs62052490	53
ENSG00000267440	CTC-501O10.1	17	41757641	41783252	1	lincRNA	NA	NA	NA	NA	1	12.5	0	NA	NA	NA	NA	No	NA	2.66502e-13	rs112259268	55
ENSG00000161649	CD300LG	17	41924516	41940997	1	protein_coding	146894	CD300LG	0.0299351	-0.286689	1	17.23	0	NA	NA	NA	NA	No	NA	8.58025e-17	rs112259268	55
ENSG00000108852	MPP2	17	41952725	41987068	-1	protein_coding	4355	MPP2	0.00258051	0.781071	0	0	1	4.12593e-06	1.63915e-79	GTEx/v8/Lung:GTEx/v8/Skin_Sun_Exposed_Lower_leg:GTEx/v8/Thyroid	+	No	NA	8.58025e-17	rs112259268	55
ENSG00000013306	SLC25A39	17	42396993	42402238	-1	protein_coding	51629	SLC25A39	0.000102385	NA	0	0	1	9.31429e-05	8.07335e-14	GTEx/v8/Esophagus_Gastroesophageal_Junction	+	No	NA	5.50529e-06	rs12603813	56
ENSG00000180336	C17orf104	17	42733762	42767676	1	protein_coding	284071	C17orf104	0.978536	0.492103	0	0	1	0.000262086	2.71665e-06	GTEx/v8/Skin_Sun_Exposed_Lower_leg	-	No	NA	5.50529e-06	rs12603813	56
ENSG00000073670	ADAM11	17	42836399	42859214	1	protein_coding	4185	ADAM11	0.0247364	0.499905	0	0	1	5.49201e-06	6.31261e-15	GTEx/v8/Adipose_Visceral_Omentum	-	No	NA	1.996e-10	rs1053739	56
ENSG00000267405	CTC-296K1.4	17	42872115	42875151	-1	lincRNA	NA	NA	NA	NA	0	0	1	0.000184694	0.0148791	GTEx/v8/Muscle_Skeletal	-	No	NA	3.87365e-08	rs1053739	56
ENSG00000108883	EFTUD2	17	42927311	42977030	-1	protein_coding	9343	EFTUD2	0.999991	0.211209	0	0	1	0.000119743	0.0443458	GTEx/v8/Testis	-	No	NA	1.996e-10	rs1053739	56
ENSG00000131095	GFAP	17	42982376	42994305	-1	protein_coding	2670	GFAP	2.22937e-05	-0.265503	0	0	2	3.32165e-05	0.0359267	GTEx/v8/Pituitary	+	No	NA	2.1095e-08	rs1053739;rs12603813	56
ENSG00000131094	C1QL1	17	43037061	43045439	-1	protein_coding	10882	C1QL1	NA	NA	0	0	2	4.17093e-06	0.00273173	GTEx/v8/Brain_Cerebellum	+	No	NA	1.996e-10	rs1053739;rs12603813	56
ENSG00000172992	DCAKD	17	43100708	43138473	-1	protein_coding	79877	DCAKD	0.0293861	0.848595	1	13.56	5	4.17181e-58	4.29651e-69	GTEx/v8/Adipose_Subcutaneous:GTEx/v8/Adipose_Visceral_Omentum:GTEx/v8/Adrenal_Gland:GTEx/v8/Whole_Blood:GTEx/v8/Artery_Aorta:GTEx/v8/Artery_Coronary:GTEx/v8/Artery_Tibial:GTEx/v8/Brain_Anterior_cingulate_cortex_BA24:GTEx/v8/Brain_Cerebellar_Hemisphere:GTEx/v8/Brain_Cerebellum:GTEx/v8/Brain_Cortex:GTEx/v8/Brain_Frontal_Cortex_BA9:GTEx/v8/Breast_Mammary_Tissue:GTEx/v8/Colon_Sigmoid:GTEx/v8/Colon_Transverse:GTEx/v8/Esophagus_Gastroesophageal_Junction:GTEx/v8/Esophagus_Mucosa:GTEx/v8/Esophagus_Muscularis:GTEx/v8/Heart_Atrial_Appendage:GTEx/v8/Heart_Left_Ventricle:GTEx/v8/Lung:GTEx/v8/Muscle_Skeletal:GTEx/v8/Nerve_Tibial:GTEx/v8/Ovary:GTEx/v8/Pancreas:GTEx/v8/Prostate:GTEx/v8/Minor_Salivary_Gland:GTEx/v8/Skin_Not_Sun_Exposed_Suprapubic:GTEx/v8/Skin_Sun_Exposed_Lower_leg:GTEx/v8/Small_Intestine_Terminal_Ileum:GTEx/v8/Spleen:GTEx/v8/Stomach:GTEx/v8/Thyroid:GTEx/v8/Uterus:GTEx/v8/Vagina	-	No	NA	1.996e-10	rs1053739;rs12603813	56
ENSG00000136448	NMT1	17	43128978	43186384	1	protein_coding	4836	NMT1	0.998501	0.0324477	4	21.3	5	9.28074e-45	5.30846e-37	GTEx/v8/Adipose_Subcutaneous:GTEx/v8/Adipose_Visceral_Omentum:GTEx/v8/Adrenal_Gland:GTEx/v8/Artery_Aorta:GTEx/v8/Artery_Coronary:GTEx/v8/Artery_Tibial:GTEx/v8/Brain_Anterior_cingulate_cortex_BA24:GTEx/v8/Brain_Caudate_basal_ganglia:GTEx/v8/Brain_Cerebellar_Hemisphere:GTEx/v8/Brain_Cerebellum:GTEx/v8/Brain_Cortex:GTEx/v8/Brain_Frontal_Cortex_BA9:GTEx/v8/Brain_Hippocampus:GTEx/v8/Brain_Nucleus_accumbens_basal_ganglia:GTEx/v8/Brain_Putamen_basal_ganglia:GTEx/v8/Brain_Spinal_cord_cervical_c-1:GTEx/v8/Breast_Mammary_Tissue:GTEx/v8/Colon_Sigmoid:GTEx/v8/Colon_Transverse:GTEx/v8/Esophagus_Gastroesophageal_Junction:GTEx/v8/Esophagus_Mucosa:GTEx/v8/Esophagus_Muscularis:GTEx/v8/Heart_Atrial_Appendage:GTEx/v8/Heart_Left_Ventricle:GTEx/v8/Liver:GTEx/v8/Lung:GTEx/v8/Muscle_Skeletal:GTEx/v8/Nerve_Tibial:GTEx/v8/Ovary:GTEx/v8/Pancreas:GTEx/v8/Pituitary:GTEx/v8/Prostate:GTEx/v8/Minor_Salivary_Gland:GTEx/v8/Cells_Cultured_fibroblasts:GTEx/v8/Skin_Not_Sun_Exposed_Suprapubic:GTEx/v8/Skin_Sun_Exposed_Lower_leg:GTEx/v8/Small_Intestine_Terminal_Ileum:GTEx/v8/Spleen:GTEx/v8/Stomach:GTEx/v8/Thyroid:GTEx/v8/Uterus:GTEx/v8/Vagina	+	No	NA	1.996e-10	rs1053739;rs12603813	56
ENSG00000161714	PLCD3	17	43186335	43210721	-1	protein_coding	113026	PLCD3	0.000143297	NA	4	21.3	2	1.14208e-06	1.09625e-26	GTEx/v8/Adipose_Subcutaneous:GTEx/v8/Lung:GTEx/v8/Muscle_Skeletal	-	Yes	EP_links_oneway:Promoter_anchored_loops	1.996e-10	rs1053739;rs12603813;rs12603813:rs1053739	56
ENSG00000181513	ACBD4	17	43209967	43221548	1	protein_coding	79777	ACBD4	1.82643e-05	-0.326407	2	18.79	4	1.32643e-11	3.14063e-41	GTEx/v8/Artery_Tibial:GTEx/v8/Brain_Cerebellum:GTEx/v8/Esophagus_Gastroesophageal_Junction:GTEx/v8/Esophagus_Muscularis:GTEx/v8/Lung:GTEx/v8/Nerve_Tibial:GTEx/v8/Ovary:GTEx/v8/Skin_Sun_Exposed_Lower_leg:GTEx/v8/Stomach:GTEx/v8/Thyroid	+	Yes	EP_links_oneway:Promoter_anchored_loops	2.1095e-08	rs12603813;rs1053739;rs12603813:rs1053739	56
ENSG00000186834	HEXIM1	17	43224684	43229468	1	protein_coding	10614	HEXIM1	0.9444	-1.49531	2	18.79	5	3.00895e-08	8.71867e-14	GTEx/v8/Adipose_Subcutaneous:GTEx/v8/Adipose_Visceral_Omentum:GTEx/v8/Artery_Aorta:GTEx/v8/Artery_Tibial:GTEx/v8/Brain_Putamen_basal_ganglia:GTEx/v8/Esophagus_Mucosa:GTEx/v8/Muscle_Skeletal:GTEx/v8/Nerve_Tibial:GTEx/v8/Cells_Cultured_fibroblasts:GTEx/v8/Thyroid	-	No	NA	1.996e-10	rs12603813;rs1053739	56
ENSG00000224505	AC002117.1	17	43227767	43238877	-1	antisense	NA	NA	NA	NA	2	18.79	0	NA	NA	NA	NA	No	NA	6.0116e-07	rs12603813	56
ENSG00000267288	RP13-890H12.2	17	43246172	43248951	-1	antisense	105371795	LOC105371795	NA	NA	0	0	2	5.23196e-06	9.50779e-08	GTEx/v8/Adipose_Subcutaneous:GTEx/v8/Brain_Cortex:GTEx/v8/Muscle_Skeletal:GTEx/v8/Cells_Cultured_fibroblasts	-	No	NA	6.0116e-07	rs12603813	56
ENSG00000233175	CTD-2020K17.3	17	43315395	43319101	-1	antisense	107985040	LOC107985040	NA	NA	0	0	2	1.08511e-05	2.87054e-33	GTEx/v8/Brain_Cortex:GTEx/v8/Brain_Frontal_Cortex_BA9:GTEx/v8/Brain_Nucleus_accumbens_basal_ganglia	+	No	NA	1.996e-10	rs1053739;rs12603813	56
ENSG00000267344	CTB-39G8.3	17	43474298	43474843	1	antisense	NA	NA	NA	NA	0	0	1	0.000181254	0.000395521	GTEx/v8/Testis	+	No	NA	5.50529e-06	rs12603813	56
ENSG00000236234	AC091132.1	17	43530210	43541431	1	antisense	NA	NA	NA	NA	0	0	2	2.79088e-05	1.15993e-09	GTEx/v8/Testis	+	No	NA	6.0116e-07	rs12603813	56
ENSG00000186868	MAPT	17	43971748	44105700	1	protein_coding	4137	MAPT	4.68265e-05	2.01024	0	0	4	5.39573e-06	2.23239e-103	GTEx/v8/Heart_Left_Ventricle:GTEx/v8/Testis	-	No	NA	1.996e-10	rs1053739;rs12603813	56
ENSG00000253347	CTD-2026D20.2	17	45486688	45500892	-1	antisense	NA	NA	NA	NA	0	0	0	NA	NA	NA	NA	Yes	Left_Ventricle	6.01146e-08	rs11079849	57
ENSG00000263766	RP11-580I16.2	17	45681226	45726786	-1	antisense	NA	NA	NA	NA	0	0	0	NA	NA	NA	NA	Yes	IMR90	6.01146e-08	rs11079849	57
ENSG00000108424	KPNB1	17	45726842	45762871	1	protein_coding	3837	KPNB1	0.999994	-0.517927	0	0	0	NA	NA	NA	NA	Yes	IMR90	6.01146e-08	rs11079849	57
ENSG00000167182	SP2	17	45973516	46006323	1	protein_coding	6668	SP2	0.969394	-1.2623	0	0	0	NA	NA	NA	NA	Yes	Fetal_Cortex:IMR90	6.01146e-08	rs11079849	57
ENSG00000234494	AC003665.1	17	45974696	46018776	-1	antisense	100506325	SP2-AS1	NA	NA	0	0	0	NA	NA	NA	NA	Yes	IMR90	6.01146e-08	rs11079849	57
ENSG00000108439	PNPO	17	46018872	46025654	1	protein_coding	55163	PNPO	3.71896e-05	0.17935	0	0	0	NA	NA	NA	NA	Yes	IMR90	6.01146e-08	rs11079849	57
ENSG00000082641	NFE2L1	17	46125691	46138849	1	protein_coding	4779	NFE2L1	0.998124	-0.893485	0	0	0	NA	NA	NA	NA	Yes	Trophoblast-like_Cell	6.01146e-08	rs11079849	57
ENSG00000108468	CBX1	17	46147414	46178883	-1	protein_coding	10951	CBX1	0.949843	-0.442894	0	0	0	NA	NA	NA	NA	Yes	IMR90	6.01146e-08	rs11079849	57
ENSG00000221739	MIR1203	17	46233789	46233873	-1	miRNA	100302211	MIR1203	NA	NA	0	0	0	NA	NA	NA	NA	Yes	IMR90	6.01146e-08	rs11079849	57
ENSG00000120093	HOXB3	17	46626232	46682274	-1	protein_coding	3213	HOXB3	0.610993	-1.0207	0	0	0	NA	NA	NA	NA	Yes	IMR90:Mesenchymal_Stem_Cell:Trophoblast-like_Cell	6.01146e-08	rs11079849	57
ENSG00000108511	HOXB6	17	46671639	46682354	-1	protein_coding	3216	HOXB6	0.00958341	-0.0166043	0	0	0	NA	NA	NA	NA	Yes	IMR90:Mesenchymal_Stem_Cell:Trophoblast-like_Cell	6.01146e-08	rs11079849	57
ENSG00000260027	HOXB7	17	46684594	46710934	-1	protein_coding	3217	HOXB7	0.00759639	-0.376189	0	0	0	NA	NA	NA	NA	Yes	IMR90:Mesenchymal_Stem_Cell:Trophoblast-like_Cell	6.01146e-08	rs11079849	57
ENSG00000120068	HOXB8	17	46688739	46692478	-1	protein_coding	3218	HOXB8	0.444768	NA	0	0	0	NA	NA	NA	NA	Yes	IMR90:Mesenchymal_Stem_Cell:Trophoblast-like_Cell	6.01146e-08	rs11079849	57
ENSG00000170689	HOXB9	17	46698518	46703839	-1	protein_coding	3219	HOXB9	0.101637	0.72463	0	0	0	NA	NA	NA	NA	Yes	IMR90:Mesenchymal_Stem_Cell:Trophoblast-like_Cell	6.01146e-08	rs11079849	57
ENSG00000242207	HOXB-AS4	17	46706037	46712294	1	antisense	100874351	HOXB-AS4	NA	NA	0	0	0	NA	NA	NA	NA	Yes	IMR90:Mesenchymal_Stem_Cell:Trophoblast-like_Cell	6.01146e-08	rs11079849	57
ENSG00000210741	MIR196A1	17	46709852	46709921	-1	miRNA	406972	MIR196A1	NA	NA	0	0	0	NA	NA	NA	NA	Yes	IMR90:Mesenchymal_Stem_Cell:Trophoblast-like_Cell	6.01146e-08	rs11079849	57
ENSG00000272763	RP11-357H14.17	17	46713285	46724385	-1	lincRNA	NA	NA	NA	NA	0	0	0	NA	NA	NA	NA	Yes	Left_Ventricle:Liver:GM12878:IMR90:Mesenchymal_Stem_Cell	6.01146e-08	rs11079849	57
ENSG00000159182	PRAC1	17	46799084	46799884	-1	protein_coding	84366	PRAC1	0.00177992	0.106873	0	0	0	NA	NA	NA	NA	Yes	Left_Ventricle:Liver:Spleen:IMR90:Mesenchymal_Stem_Cell	6.01146e-08	rs11079849	57
ENSG00000229637	PRAC2	17	46800530	46802819	1	antisense	360205	PRAC2	NA	NA	0	0	0	NA	NA	NA	NA	Yes	Left_Ventricle:Liver:Spleen:IMR90:Mesenchymal_Stem_Cell	6.01146e-08	rs11079849	57
ENSG00000263602	MIR3185	17	46801770	46801837	-1	miRNA	100422978	MIR3185	NA	NA	0	0	0	NA	NA	NA	NA	Yes	Left_Ventricle:Liver:Spleen:IMR90:Mesenchymal_Stem_Cell	6.01146e-08	rs11079849	57
ENSG00000159184	HOXB13	17	46802125	46806540	-1	protein_coding	10481	HOXB13	0.00987475	-1.11755	0	0	0	NA	NA	NA	NA	Yes	Left_Ventricle:Liver:Spleen:IMR90:Mesenchymal_Stem_Cell	6.01146e-08	rs11079849	57
ENSG00000242407	CTD-2377D24.4	17	46810453	46811250	1	lincRNA	NA	NA	NA	NA	0	0	0	NA	NA	NA	NA	Yes	Left_Ventricle:Liver:Spleen:IMR90:Mesenchymal_Stem_Cell	6.01146e-08	rs11079849	57
ENSG00000170703	TTLL6	17	46839597	46894576	-1	protein_coding	284076	TTLL6	7.48858e-08	-0.209165	0	0	4	5.29581e-06	4.73763e-30	GTEx/v8/Adipose_Subcutaneous:GTEx/v8/Esophagus_Gastroesophageal_Junction:GTEx/v8/Nerve_Tibial	-	Yes	Fetal_Cortex:Left_Ventricle:IMR90:Mesenchymal_Stem_Cell:Mesendoderm:Trophoblast-like_Cell	5.73575e-08	rs11079849	57
ENSG00000136436	CALCOCO2	17	46908350	46943884	1	protein_coding	10241	CALCOCO2	0.0317625	0.266767	0	0	0	NA	NA	NA	NA	Yes	Fetal_Cortex:Left_Ventricle:IMR90:Mesenchymal_Stem_Cell:Mesendoderm:Trophoblast-like_Cell	6.01146e-08	rs11079849	57
ENSG00000159199	ATP5G1	17	46970127	46973233	1	protein_coding	516	ATP5G1	0.327526	-0.0240793	0	0	5	7.59387e-09	1.75691e-36	GTEx/v8/Brain_Cerebellum:GTEx/v8/Brain_Frontal_Cortex_BA9:GTEx/v8/Esophagus_Muscularis:GTEx/v8/Heart_Atrial_Appendage:GTEx/v8/Heart_Left_Ventricle:GTEx/v8/Muscle_Skeletal:GTEx/v8/Nerve_Tibial:GTEx/v8/Pituitary:GTEx/v8/Thyroid	+	Yes	Fetal_Cortex:Left_Ventricle:GM12878:IMR90:Mesenchymal_Stem_Cell:Mesendoderm:Neural_Progenitor_Cell:Trophoblast-like_Cell:hESC	1.16778e-10	rs11079849;rs4987082;rs140208287	57
ENSG00000159202	UBE2Z	17	46985731	47006418	1	protein_coding	65264	UBE2Z	0.927559	0.175157	0	0	4	1.55247e-07	2.85102e-37	GTEx/v8/Whole_Blood	-	Yes	Fetal_Cortex:Left_Ventricle:GM12878:IMR90:Mesenchymal_Stem_Cell:Mesendoderm:Neural_Progenitor_Cell:Trophoblast-like_Cell:hESC	5.73575e-08	rs11079849	57
ENSG00000159210	SNF8	17	47006678	47022479	-1	protein_coding	11267	SNF8	0.290874	1.13061	0	0	4	1.86393e-07	7.45262e-18	GTEx/v8/Artery_Aorta:GTEx/v8/Brain_Amygdala:GTEx/v8/Brain_Caudate_basal_ganglia:GTEx/v8/Brain_Cortex:GTEx/v8/Brain_Frontal_Cortex_BA9:GTEx/v8/Brain_Hypothalamus:GTEx/v8/Brain_Spinal_cord_cervical_c-1:GTEx/v8/Cells_Cultured_fibroblasts:GTEx/v8/Thyroid	+	Yes	IMR90:Mesenchymal_Stem_Cell	5.73575e-08	rs11079849	57
ENSG00000250838	RP11-501C14.5	17	47072628	47074854	-1	antisense	NA	NA	NA	NA	0	0	0	NA	NA	NA	NA	Yes	Fetal_Cortex	6.01146e-08	rs11079849	57
ENSG00000159217	IGF2BP1	17	47074774	47133012	1	protein_coding	10642	IGF2BP1	0.998574	-1.70191	3	19.98	4	1.80943e-07	2.21494e-13	GTEx/v8/Testis	+	Yes	Fetal_Cortex	5.73575e-08	rs11079849	57
ENSG00000251461	RP11-501C14.6	17	47082093	47091087	-1	antisense	NA	NA	NA	NA	2	19.98	4	7.03766e-06	4.3056e-17	GTEx/v8/Testis	-	No	NA	5.73575e-08	rs11079849	57
ENSG00000252636	RNU6-826P	17	47113714	47113817	1	snRNA	106479931	RNU6-826P	NA	NA	1	12.76	0	NA	NA	NA	NA	No	NA	4.92788e-07	rs11079849	57
ENSG00000167080	B4GALNT2	17	47209822	47247351	1	protein_coding	124872	B4GALNT2	9.64033e-07	-0.518247	0	0	0	NA	NA	NA	NA	Yes	IMR90:Mesenchymal_Stem_Cell	6.01146e-08	rs11079849	57
ENSG00000167083	GNGT2	17	47280153	47287936	-1	protein_coding	2793	GNGT2	0.173048	0.281504	0	0	6	4.07651e-11	3.61714e-12	GTEx/v8/Adipose_Subcutaneous:GTEx/v8/Whole_Blood:GTEx/v8/Artery_Aorta:GTEx/v8/Colon_Transverse:GTEx/v8/Lung:GTEx/v8/Thyroid	+	Yes	IMR90:Mesenchymal_Stem_Cell:Mesendoderm:hESC	9.46237e-12	rs28394864;rs17637472;rs4987082;rs140208287;rs11079849	57
ENSG00000108798	ABI3	17	47287589	47300587	1	protein_coding	51225	ABI3	0.027711	-0.453438	0	0	0	NA	NA	NA	NA	Yes	IMR90:Mesenchymal_Stem_Cell:Mesendoderm:hESC	6.01146e-08	rs11079849	57
ENSG00000173868	PHOSPHO1	17	47300724	47308128	-1	protein_coding	162466	PHOSPHO1	0.631109	-0.624653	0	0	0	NA	NA	NA	NA	Yes	Fetal_Cortex:IMR90:Mesenchymal_Stem_Cell:Mesendoderm:hESC	6.01146e-08	rs11079849	57
ENSG00000198740	ZNF652	17	47366568	47439835	-1	protein_coding	22834	ZNF652	0.97074	0.214055	4	19.07	6	7.25869e-13	4.89789e-15	GTEx/v8/Adipose_Subcutaneous:GTEx/v8/Artery_Aorta:GTEx/v8/Artery_Tibial:GTEx/v8/Muscle_Skeletal:GTEx/v8/Pancreas:GTEx/v8/Cells_Cultured_fibroblasts:GTEx/v8/Thyroid	-	No	NA	9.46237e-12	rs28394864;rs17637472;rs4987082;rs140208287	57
ENSG00000251964	RNU7-135P	17	47403202	47403263	-1	snRNA	106480818	RNU7-135P	NA	NA	2	15.79	0	NA	NA	NA	NA	No	NA	9.46237e-12	rs28394864;rs17637472	57
ENSG00000248714	RP11-1079K10.3	17	47438527	47447360	1	lincRNA	102724596	LOC102724596	NA	NA	1	19.07	0	NA	NA	NA	NA	No	NA	4.96707e-11	rs28394864;rs17637472	57
ENSG00000262039	RP11-81K2.1	17	47448102	47554350	1	protein_coding	NA	NA	NA	NA	3	19.07	0	NA	NA	NA	NA	No	NA	4.96707e-11	rs28394864;rs17637472;rs4987082;rs140208287	57
ENSG00000167085	PHB	17	47481414	47492246	-1	protein_coding	5245	PHB	0.821632	-0.186505	1	15.34	0	NA	NA	NA	NA	No	NA	1.16778e-10	rs4987082;rs140208287	57
ENSG00000250186	RP11-1079K10.4	17	47481443	47482559	1	antisense	NA	NA	NA	NA	1	15.34	0	NA	NA	NA	NA	No	NA	1.16778e-10	rs4987082;rs140208287	57
ENSG00000064300	NGFR	17	47572655	47592379	1	protein_coding	4804	NGFR	0.238222	1.30126	0	0	0	NA	NA	NA	NA	Yes	IMR90:Mesenchymal_Stem_Cell:Mesendoderm:hESC	1.16778e-10	rs4987082;rs140208287:rs140208287	57
ENSG00000250310	RP5-1029K10.4	17	47622209	47655324	-1	antisense	NA	NA	NA	NA	0	0	0	NA	NA	NA	NA	Yes	IMR90:Mesenchymal_Stem_Cell	1.16778e-10	rs4987082;rs140208287:rs140208287	57
ENSG00000182575	NXPH3	17	47653220	47661189	1	protein_coding	11248	NXPH3	0.793272	NA	0	0	0	NA	NA	NA	NA	Yes	IMR90:Mesenchymal_Stem_Cell	1.16778e-10	rs4987082;rs140208287:rs140208287	57
ENSG00000121067	SPOP	17	47676246	47755596	-1	protein_coding	8405	SPOP	0.992531	-0.403232	0	0	0	NA	NA	NA	NA	Yes	IMR90:Mesenchymal_Stem_Cell	1.16778e-10	rs4987082;rs140208287:rs140208287	57
ENSG00000121073	SLC35B1	17	47778305	47786376	-1	protein_coding	10237	SLC35B1	0.0132863	-0.324451	0	0	0	NA	NA	NA	NA	Yes	IMR90:Mesenchymal_Stem_Cell:Mesendoderm	1.16778e-10	rs4987082;rs140208287:rs140208287	57
ENSG00000250751	RP11-613C6.2	17	47785696	47797422	1	antisense	NA	NA	NA	NA	0	0	0	NA	NA	NA	NA	Yes	IMR90:Mesenchymal_Stem_Cell:Mesendoderm	1.16778e-10	rs4987082;rs140208287:rs140208287	57
ENSG00000121104	FAM117A	17	47787694	47866542	-1	protein_coding	81558	FAM117A	1.21996e-05	-0.638853	0	0	0	NA	NA	NA	NA	Yes	IMR90:Mesenchymal_Stem_Cell	1.16778e-10	rs4987082;rs140208287:rs140208287	57
ENSG00000136504	KAT7	17	47865917	47906458	1	protein_coding	11143	KAT7	0.999957	-1.7246	0	0	0	NA	NA	NA	NA	Yes	IMR90:Mesenchymal_Stem_Cell	1.16778e-10	rs4987082;rs140208287:rs140208287	57
ENSG00000199492	RNU6-1313P	17	48043439	48043540	-1	snRNA	106480139	RNU6-1313P	NA	NA	0	0	0	NA	NA	NA	NA	Yes	IMR90:Mesenchymal_Stem_Cell	1.16778e-10	rs4987082;rs140208287:rs140208287	57
ENSG00000108813	DLX4	17	48046334	48052321	1	protein_coding	1748	DLX4	0.00519723	0.394699	0	0	0	NA	NA	NA	NA	Yes	IMR90:Mesenchymal_Stem_Cell	1.16778e-10	rs4987082;rs140208287:rs140208287	57
ENSG00000064195	DLX3	17	48067369	48072588	-1	protein_coding	1747	DLX3	0.0113653	1.43687	0	0	0	NA	NA	NA	NA	Yes	IMR90:Mesenchymal_Stem_Cell	1.16778e-10	rs4987082;rs140208287:rs140208287	57
ENSG00000248172	RP11-1094H24.3	17	48074253	48094208	1	lincRNA	NA	NA	NA	NA	0	0	0	NA	NA	NA	NA	Yes	IMR90:Mesenchymal_Stem_Cell	1.16778e-10	rs4987082;rs140208287:rs140208287	57
ENSG00000005882	PDK2	17	48172101	48189516	1	protein_coding	5164	PDK2	0.168976	0.435841	0	0	0	NA	NA	NA	NA	Yes	Fetal_Cortex	6.01146e-08	rs11079849	57
ENSG00000134490	TMEM241	18	20777108	21017925	-1	protein_coding	85019	TMEM241	7.76288e-05	0.555791	0	0	2	2.65266e-09	2.60512e-10	GTEx/v8/Adipose_Subcutaneous:GTEx/v8/Artery_Tibial:GTEx/v8/Brain_Cortex:GTEx/v8/Esophagus_Gastroesophageal_Junction:GTEx/v8/Heart_Atrial_Appendage:GTEx/v8/Nerve_Tibial:GTEx/v8/Thyroid	-	No	NA	1.79713e-09	rs1618725	58
ENSG00000141452	C18orf8	18	21083473	21111746	1	protein_coding	29919	C18orf8	0.999882	NA	0	0	2	6.44393e-60	4.11791e-54	GTEx/v8/Adipose_Subcutaneous:GTEx/v8/Adipose_Visceral_Omentum:GTEx/v8/Whole_Blood:GTEx/v8/Artery_Aorta:GTEx/v8/Artery_Coronary:GTEx/v8/Artery_Tibial:GTEx/v8/Brain_Caudate_basal_ganglia:GTEx/v8/Brain_Cerebellar_Hemisphere:GTEx/v8/Brain_Cerebellum:GTEx/v8/Brain_Cortex:GTEx/v8/Brain_Frontal_Cortex_BA9:GTEx/v8/Breast_Mammary_Tissue:GTEx/v8/Colon_Transverse:GTEx/v8/Esophagus_Gastroesophageal_Junction:GTEx/v8/Esophagus_Mucosa:GTEx/v8/Esophagus_Muscularis:GTEx/v8/Heart_Atrial_Appendage:GTEx/v8/Heart_Left_Ventricle:GTEx/v8/Lung:GTEx/v8/Muscle_Skeletal:GTEx/v8/Nerve_Tibial:GTEx/v8/Cells_Cultured_fibroblasts:GTEx/v8/Skin_Not_Sun_Exposed_Suprapubic:GTEx/v8/Skin_Sun_Exposed_Lower_leg:GTEx/v8/Testis:GTEx/v8/Thyroid	-	No	NA	1.79713e-09	rs1618725	58
ENSG00000141458	NPC1	18	21086148	21166862	-1	protein_coding	4864	NPC1	0.000213375	-0.263911	0	0	2	3.85473e-52	5.27929e-56	GTEx/v8/Adipose_Subcutaneous:GTEx/v8/Adipose_Visceral_Omentum:GTEx/v8/Artery_Aorta:GTEx/v8/Artery_Coronary:GTEx/v8/Artery_Tibial:GTEx/v8/Brain_Caudate_basal_ganglia:GTEx/v8/Brain_Cerebellar_Hemisphere:GTEx/v8/Brain_Cerebellum:GTEx/v8/Brain_Cortex:GTEx/v8/Brain_Frontal_Cortex_BA9:GTEx/v8/Brain_Hypothalamus:GTEx/v8/Brain_Nucleus_accumbens_basal_ganglia:GTEx/v8/Brain_Putamen_basal_ganglia:GTEx/v8/Breast_Mammary_Tissue:GTEx/v8/Colon_Sigmoid:GTEx/v8/Colon_Transverse:GTEx/v8/Esophagus_Gastroesophageal_Junction:GTEx/v8/Esophagus_Mucosa:GTEx/v8/Esophagus_Muscularis:GTEx/v8/Heart_Atrial_Appendage:GTEx/v8/Heart_Left_Ventricle:GTEx/v8/Lung:GTEx/v8/Muscle_Skeletal:GTEx/v8/Nerve_Tibial:GTEx/v8/Pancreas:GTEx/v8/Prostate:GTEx/v8/Minor_Salivary_Gland:GTEx/v8/Cells_Cultured_fibroblasts:GTEx/v8/Skin_Not_Sun_Exposed_Suprapubic:GTEx/v8/Skin_Sun_Exposed_Lower_leg:GTEx/v8/Small_Intestine_Terminal_Ileum:GTEx/v8/Spleen:GTEx/v8/Stomach:GTEx/v8/Thyroid:GTEx/v8/Uterus:GTEx/v8/Vagina	-	No	NA	1.79713e-09	rs1618725	58
ENSG00000154065	ANKRD29	18	21178890	21242849	-1	protein_coding	147463	ANKRD29	2.59982e-05	0.183713	0	0	2	4.66776e-07	5.24033e-20	GTEx/v8/Cells_Cultured_fibroblasts	-	No	NA	1.79713e-09	rs1618725	58
ENSG00000141682	PMAIP1	18	57567180	57571538	1	protein_coding	5366	PMAIP1	0.461951	1.38597	0	0	0	NA	NA	NA	NA	Yes	Mesenchymal_Stem_Cell	5.25775e-14	rs11665052	59
ENSG00000267462	RP11-866E20.3	18	57677513	57681490	1	lincRNA	NA	NA	NA	NA	0	0	1	1.24674e-05	5.64075e-20	GTEx/v8/Testis	+	No	NA	5.25775e-14	rs11665052	59
ENSG00000267686	RP11-795H16.3	18	57792265	57828428	1	lincRNA	NA	NA	NA	NA	2	14.56	0	NA	NA	NA	NA	No	NA	7.28954e-14	rs35918659;rs11665052;18:57835314_CT_C	59
ENSG00000202468	RNU4-17P	18	57830800	57830940	1	snRNA	106481177	RNU4-17P	NA	NA	1	14.56	0	NA	NA	NA	NA	No	NA	7.28954e-14	rs11665052;rs35918659;18:57835314_CT_C	59
ENSG00000267401	RP11-396N11.1	18	57961384	57968351	1	lincRNA	NA	NA	NA	NA	0	0	1	5.57364e-05	6.40741e-15	GTEx/v8/Testis	-	No	NA	5.25775e-14	rs11665052	59
ENSG00000166603	MC4R	18	58038564	58040001	-1	protein_coding	4160	MC4R	1.53625e-05	-0.244993	0	0	4	8.17999e-06	0.00474459	GTEx/v8/Testis	+	Yes	IMR90:Mesenchymal_Stem_Cell:Mesendoderm:Trophoblast-like_Cell:hESC	5.25775e-14	rs35918659;rs11665052;18:57835314_CT_C;rs11665052:rs11665052	59
ENSG00000267316	RP11-879F14.3	18	59238575	59246689	-1	lincRNA	NA	NA	NA	NA	0	0	0	NA	NA	NA	NA	Yes	Mesenchymal_Stem_Cell	5.25775e-14	rs11665052	59
ENSG00000267279	RP11-879F14.2	18	59252979	59274149	-1	lincRNA	NA	NA	NA	NA	0	0	0	NA	NA	NA	NA	Yes	Mesenchymal_Stem_Cell	5.25775e-14	rs11665052	59
ENSG00000197563	PIGN	18	59710800	59854351	-1	protein_coding	23556	PIGN	9.0206e-16	-0.038638	0	0	0	NA	NA	NA	NA	Yes	Mesenchymal_Stem_Cell	5.25775e-14	rs11665052	59
ENSG00000134444	KIAA1468	18	59854491	59974355	1	protein_coding	57614	KIAA1468	1	-0.173207	0	0	0	NA	NA	NA	NA	Yes	Mesenchymal_Stem_Cell	5.25775e-14	rs11665052	59
ENSG00000175691	ZNF77	19	2933216	2944969	-1	protein_coding	58492	ZNF77	4.31245e-13	0.914664	0	0	0	NA	NA	NA	NA	Yes	Fetal_Cortex	1.07424e-09	19:4048974_CA_C	60
ENSG00000161091	MFSD12	19	3538259	3574288	-1	protein_coding	126321	MFSD12	1.0741e-09	NA	0	0	0	NA	NA	NA	NA	Yes	Fetal_Cortex	1.07424e-09	19:4048974_CA_C	60
ENSG00000064961	HMG20B	19	3572775	3579086	1	protein_coding	10362	HMG20B	0.342236	NA	0	0	0	NA	NA	NA	NA	Yes	Fetal_Cortex	1.07424e-09	19:4048974_CA_C	60
ENSG00000105298	CACTIN	19	3610639	3626813	-1	protein_coding	58509	CACTIN	0.999345	0.958505	0	0	0	NA	NA	NA	NA	Yes	Adult_Cortex:Fetal_Cortex	1.07424e-09	19:4048974_CA_C	60
ENSG00000186111	PIP5K1C	19	3630181	3700477	-1	protein_coding	23396	PIP5K1C	0.85939	0.104879	0	0	0	NA	NA	NA	NA	Yes	Fetal_Cortex	1.07424e-09	19:4048974_CA_C	60
ENSG00000105289	TJP3	19	3708107	3750811	1	protein_coding	27134	TJP3	2.20425e-21	0.317296	0	0	0	NA	NA	NA	NA	Yes	Fetal_Cortex	1.07424e-09	19:4048974_CA_C	60
ENSG00000167654	ATCAY	19	3879862	3928077	1	protein_coding	85300	ATCAY	0.0874733	-0.170728	0	0	0	NA	NA	NA	NA	Yes	Adult_Cortex:Fetal_Cortex	1.07424e-09	19:4048974_CA_C	60
ENSG00000167657	DAPK3	19	3958451	3971121	-1	protein_coding	1613	DAPK3	0.0611345	NA	0	0	0	NA	NA	NA	NA	Yes	Adult_Cortex:Mesenchymal_Stem_Cell	1.07424e-09	19:4048974_CA_C	60
ENSG00000167658	EEF2	19	3976054	3985467	-1	protein_coding	1938	EEF2	0.994521	0.232724	0	0	1	1.05097e-05	0.00541131	GTEx/v8/Prostate	+	Yes	Adult_Cortex:Fetal_Cortex:Mesenchymal_Stem_Cell	1.07424e-09	19:4048974_CA_C	60
ENSG00000206775	SNORD37	19	3982505	3982570	-1	snoRNA	26812	SNORD37	NA	NA	0	0	0	NA	NA	NA	NA	Yes	Adult_Cortex:Fetal_Cortex:Mesenchymal_Stem_Cell	1.07424e-09	19:4048974_CA_C	60
ENSG00000178951	ZBTB7A	19	4044362	4066943	-1	protein_coding	51341	ZBTB7A	NA	NA	2	21.7	1	5.8352e-10	1.97023e-07	GTEx/v8/Whole_Blood:GTEx/v8/Esophagus_Mucosa	-	No	NA	1.07424e-09	19:4048974_CA_C	60
ENSG00000268670	CTD-2622I13.3	19	4061613	4062747	-1	sense_intronic	NA	NA	NA	NA	2	21.7	0	NA	NA	NA	NA	No	NA	1.07424e-09	19:4048974_CA_C	60
ENSG00000126934	MAP2K2	19	4090319	4124126	-1	protein_coding	5605	MAP2K2	0.863261	NA	0	0	1	1.51917e-07	9.20608e-11	GTEx/v8/Colon_Sigmoid	-	Yes	Adult_Cortex:Fetal_Cortex	1.07424e-09	19:4048974_CA_C	60
ENSG00000077463	SIRT6	19	4174106	4182601	-1	protein_coding	51548	SIRT6	0.0544712	-0.313813	0	0	0	NA	NA	NA	NA	Yes	Adult_Cortex:Fetal_Cortex	1.07424e-09	19:4048974_CA_C	60
ENSG00000089847	ANKRD24	19	4183351	4224811	1	protein_coding	170961	ANKRD24	1.87439e-06	-0.257982	0	0	0	NA	NA	NA	NA	Yes	Adult_Cortex:Fetal_Cortex	1.07424e-09	19:4048974_CA_C	60
ENSG00000105246	EBI3	19	4229495	4237528	1	protein_coding	10148	EBI3	0.0195996	-0.180614	0	0	0	NA	NA	NA	NA	Yes	Adult_Cortex:Fetal_Cortex:IMR90:Mesenchymal_Stem_Cell	1.07424e-09	19:4048974_CA_C	60
ENSG00000105248	CCDC94	19	4247076	4269087	1	protein_coding	55702	CCDC94	0.000960471	-0.233222	0	0	0	NA	NA	NA	NA	Yes	Adult_Cortex:Fetal_Cortex	1.07424e-09	19:4048974_CA_C	60
ENSG00000178078	STAP2	19	4324040	4342783	-1	protein_coding	55620	STAP2	1.62685e-13	-0.286856	0	0	0	NA	NA	NA	NA	Yes	Adult_Cortex	1.07424e-09	19:4048974_CA_C	60
ENSG00000008382	MPND	19	4343524	4360083	1	protein_coding	84954	MPND	0.015725	NA	0	0	0	NA	NA	NA	NA	Yes	Adult_Cortex	1.07424e-09	19:4048974_CA_C	60
ENSG00000176840	MIR7-3HG	19	4769117	4772545	1	lincRNA	284424	MIR7-3HG	NA	NA	0	0	0	NA	NA	NA	NA	Yes	Fetal_Cortex	1.07424e-09	19:4048974_CA_C	60
ENSG00000104980	TIMM44	19	7991603	8008805	-1	protein_coding	10469	TIMM44	0.818202	-0.0265238	0	0	1	4.67398e-05	6.38671e-09	GTEx/v8/Colon_Transverse	+	No	NA	1.94581e-14	rs116843064	61
ENSG00000167772	ANGPTL4	19	8428173	8439257	1	protein_coding	51129	ANGPTL4	9.46497e-09	NA	1	33	0	NA	NA	NA	NA	No	NA	1.94581e-14	rs116843064	61
ENSG00000269386	RAB11B-AS1	19	8439257	8455569	-1	antisense	100507567	RAB11B-AS1	NA	NA	1	33	0	NA	NA	NA	NA	No	NA	1.94581e-14	rs116843064	61
ENSG00000142347	MYO1F	19	8585674	8642461	-1	protein_coding	4542	MYO1F	0.158022	0.141888	0	0	1	1.31777e-05	2.481e-11	GTEx/v8/Lung	-	No	NA	1.94581e-14	rs116843064	61
ENSG00000186019	AC084219.4	19	44609616	44617298	-1	antisense	100379224	LOC100379224	NA	NA	0	0	0	NA	NA	NA	NA	Yes	IMR90	1.28674e-08	rs157582	62
ENSG00000256294	ZNF225	19	44616334	44637027	1	protein_coding	7768	ZNF225	3.36669e-08	0.547354	0	0	0	NA	NA	NA	NA	Yes	IMR90	1.28674e-08	rs157582	62
ENSG00000266903	CTB-171A8.1	19	45135500	45222031	-1	antisense	NA	NA	NA	NA	0	0	2	0.000120521	8.38218e-110	GTEx/v8/Adipose_Subcutaneous:GTEx/v8/Thyroid	+	No	NA	7.91589e-16	rs157582;rs4420638	62
ENSG00000130202	PVRL2	19	45349432	45392485	1	protein_coding	5819	PVRL2	0.531937	-0.314456	1	16.74	0	NA	NA	NA	NA	No	NA	1.28674e-08	rs157582	62
ENSG00000267282	CTB-129P6.4	19	45385284	45394133	-1	antisense	NA	NA	NA	NA	1	16.74	1	4.13792e-05	0.0477317	GTEx/v8/Esophagus_Muscularis	NA	No	NA	1.28674e-08	rs157582;rs4420638	62
ENSG00000130204	TOMM40	19	45393826	45406946	1	protein_coding	10452	TOMM40	0.963682	NA	2	16.74	0	NA	NA	NA	NA	No	NA	1.28674e-08	rs157582;rs4420638	62
ENSG00000130203	APOE	19	45409011	45412650	1	protein_coding	348	APOE	0.0345336	-0.237445	1	12.64	0	NA	NA	NA	NA	No	NA	NA	rs4420638	62
ENSG00000130208	APOC1	19	45417504	45422606	1	protein_coding	341	APOC1	0.0507383	-0.105569	1	12.64	2	1.06359e-05	0.000307034	GTEx/v8/Adrenal_Gland:GTEx/v8/Esophagus_Mucosa	-	No	NA	7.91589e-16	rs4420638;rs157582	62
ENSG00000224916	APOC4-APOC2	19	45445495	45452822	1	protein_coding	100533990	APOC4-APOC2	NA	NA	0	0	0	NA	NA	NA	NA	Yes	IMR90:Mesenchymal_Stem_Cell	1.28674e-08	rs157582	62
ENSG00000267467	APOC4	19	45445495	45452820	1	protein_coding	346	APOC4	0.000150692	0.337274	0	0	0	NA	NA	NA	NA	Yes	IMR90:Mesenchymal_Stem_Cell	1.28674e-08	rs157582	62
ENSG00000234906	APOC2	19	45449243	45452822	1	protein_coding	344	APOC2	0.0227961	0.388733	0	0	0	NA	NA	NA	NA	Yes	IMR90:Mesenchymal_Stem_Cell	1.28674e-08	rs157582	62
ENSG00000104853	CLPTM1	19	45457842	45496599	1	protein_coding	1209	CLPTM1	0.980483	NA	0	0	0	NA	NA	NA	NA	Yes	Adult_Cortex:Fetal_Cortex:IMR90:Mesenchymal_Stem_Cell	1.28674e-08	rs157582	62
ENSG00000104859	CLASRP	19	45542298	45574214	1	protein_coding	11129	CLASRP	0.964966	-0.0852025	0	0	0	NA	NA	NA	NA	Yes	Adult_Cortex:Fetal_Cortex	1.28674e-08	rs157582	62
ENSG00000234948	RP4-723E3.1	20	50827184	51266970	1	lincRNA	101927700	LINC01524	NA	NA	7	20.4	1	1.56757e-06	3.27946e-05	GTEx/v8/Testis	+	No	NA	1.00344e-10	rs2426439;rs756743869;rs6063803	64
ENSG00000182463	TSHZ2	20	51588946	52111869	1	protein_coding	128553	TSHZ2	0.406844	-2.76887	0	0	5	4.60052e-11	2.56304e-07	GTEx/v8/Adipose_Subcutaneous:GTEx/v8/Whole_Blood:GTEx/v8/Cells_Cultured_fibroblasts:GTEx/v8/Skin_Not_Sun_Exposed_Suprapubic:GTEx/v8/Skin_Sun_Exposed_Lower_leg	+	Yes	Left_Ventricle:IMR90:Mesenchymal_Stem_Cell:Mesendoderm:Neural_Progenitor_Cell:Trophoblast-like_Cell:hESC	1.97297e-10	rs2426439;rs6063803;rs756743869;rs2426439:rs756743869	64
ENSG00000019186	CYP24A1	20	52769988	52790512	-1	protein_coding	1591	CYP24A1	3.243e-10	1.28521	0	0	0	NA	NA	NA	NA	Yes	Aorta:Left_Ventricle:IMR90:Mesenchymal_Stem_Cell:Mesendoderm:hESC	1.97297e-10	rs2426439:rs756743869	64
ENSG00000101132	PFDN4	20	52824386	52844591	1	protein_coding	5203	PFDN4	0.100179	-0.877877	0	0	0	NA	NA	NA	NA	Yes	Left_Ventricle:IMR90:Mesenchymal_Stem_Cell:Mesendoderm:Trophoblast-like_Cell:hESC	1.97297e-10	rs2426439:rs756743869	64
ENSG00000101134	DOK5	20	53092136	53267710	1	protein_coding	55816	DOK5	0.0439812	0.830166	0	0	0	NA	NA	NA	NA	Yes	IMR90	1.97297e-10	rs2426439:rs756743869	64

### Sheet: S12B
S12B: Prioritized Genes from GWAS of MetS Cluster 1
ensg	symbol	chr	start	end	strand	type	entrezID	HUGO	pLI	ncRVIS	posMapSNPs	posMapMaxCADD	eqtlMapSNPs	eqtlMapminP	eqtlMapminQ	eqtlMapts	eqtlDirection	ciMap	ciMapts	minGwasP	IndSigSNPs	GenomicLocus
ENSG00000117632	STMN1	1	26210672	26233482	-1	protein_coding	3925	STMN1	0.648592	-0.336099	0	0	0	NA	NA	NA	NA	Yes	Fetal_Cortex	1.48143e-09	rs35738294	1
ENSG00000264021	MIR3917	1	26232853	26232945	-1	miRNA	100500808	MIR3917	NA	NA	0	0	0	NA	NA	NA	NA	Yes	Fetal_Cortex	1.48143e-09	rs35738294	1
ENSG00000158022	TRIM63	1	26377795	26394927	-1	protein_coding	84676	TRIM63	4.71829e-12	0.216776	0	0	10	0.000197361	0.0250538	GTEx/v8/Adipose_Subcutaneous	+	No	NA	9.2948e-10	rs35738294	1
ENSG00000175087	PDIK1L	1	26437664	26452034	1	protein_coding	149420	PDIK1L	0.381254	-0.217204	0	0	0	NA	NA	NA	NA	Yes	Fetal_Cortex	1.48143e-09	rs35738294	1
ENSG00000142684	ZNF593	1	26496362	26498551	1	protein_coding	51042	ZNF593	0.156441	0.368602	0	0	0	NA	NA	NA	NA	Yes	Adult_Cortex	1.23061e-09	rs35738294	1
ENSG00000130695	CEP85	1	26560691	26605299	1	protein_coding	64793	CEP85	0.00585127	-0.282451	0	0	0	NA	NA	NA	NA	Yes	Adult_Cortex	1.58376e-09	rs35738294	1
ENSG00000142669	SH3BGRL3	1	26605667	26608007	1	protein_coding	83442	SH3BGRL3	0.795104	-0.629467	0	0	0	NA	NA	NA	NA	Yes	Adult_Cortex:Fetal_Cortex	1.23061e-09	rs35738294	1
ENSG00000198830	HMGN2	1	26798941	26802463	1	protein_coding	3151	HMGN2	0.796675	-0.239164	0	0	0	NA	NA	NA	NA	Yes	Adult_Cortex:Fetal_Cortex:GM12878:IMR90:Mesenchymal_Stem_Cell:Trophoblast-like_Cell:hESC	1.48143e-09	rs35738294	1
ENSG00000117676	RPS6KA1	1	26856252	26901521	1	protein_coding	6195	RPS6KA1	0.725876	0.354322	0	0	0	NA	NA	NA	NA	Yes	GM12878:IMR90:Mesenchymal_Stem_Cell	1.48143e-09	rs35738294	1
ENSG00000260063	RP5-968P14.2	1	27018623	27020622	-1	antisense	101928728	LOC101928728	NA	NA	3	22.7	22	6.72679e-17	2.57982e-13	GTEx/v8/Adipose_Subcutaneous:GTEx/v8/Adipose_Visceral_Omentum:GTEx/v8/Whole_Blood:GTEx/v8/Artery_Coronary:GTEx/v8/Artery_Tibial:GTEx/v8/Breast_Mammary_Tissue:GTEx/v8/Colon_Sigmoid:GTEx/v8/Colon_Transverse:GTEx/v8/Esophagus_Gastroesophageal_Junction:GTEx/v8/Esophagus_Mucosa:GTEx/v8/Esophagus_Muscularis:GTEx/v8/Heart_Atrial_Appendage:GTEx/v8/Lung:GTEx/v8/Muscle_Skeletal:GTEx/v8/Nerve_Tibial:GTEx/v8/Cells_Cultured_fibroblasts:GTEx/v8/Skin_Not_Sun_Exposed_Suprapubic:GTEx/v8/Skin_Sun_Exposed_Lower_leg:GTEx/v8/Spleen:GTEx/v8/Stomach:GTEx/v8/Thyroid	-	Yes	Promoter_anchored_loops:Adult_Cortex:Fetal_Cortex:Aorta:Bladder:Hippocampus:Left_Ventricle:Liver:Lung:Pancreas:Psoas:Right_Ventricle:Spleen:GM12878:IMR90:Mesenchymal_Stem_Cell:Mesendoderm:Trophoblast-like_Cell:hESC	9.2948e-10	rs35738294	1
ENSG00000117713	ARID1A	1	27022524	27108595	1	protein_coding	8289	ARID1A	1	NA	14	22.7	16	3.61464e-05	0.0275022	GTEx/v8/Whole_Blood:GTEx/v8/Spleen	-	Yes	Promoter_anchored_loops:Adult_Cortex:Fetal_Cortex:Aorta:Bladder:Hippocampus:Left_Ventricle:Liver:Lung:Pancreas:Psoas:Right_Ventricle:Spleen:GM12878:IMR90:Mesenchymal_Stem_Cell:Mesendoderm:Trophoblast-like_Cell:hESC	9.2948e-10	rs35738294	1
ENSG00000060642	PIGV	1	27113963	27124889	1	protein_coding	55650	PIGV	7.20424e-06	-0.681663	4	22.1	22	3.43498e-26	6.07935e-21	GTEx/v8/Adipose_Subcutaneous:GTEx/v8/Adipose_Visceral_Omentum:GTEx/v8/Adrenal_Gland:GTEx/v8/Whole_Blood:GTEx/v8/Artery_Aorta:GTEx/v8/Artery_Tibial:GTEx/v8/Brain_Cerebellar_Hemisphere:GTEx/v8/Breast_Mammary_Tissue:GTEx/v8/Colon_Sigmoid:GTEx/v8/Colon_Transverse:GTEx/v8/Esophagus_Gastroesophageal_Junction:GTEx/v8/Esophagus_Mucosa:GTEx/v8/Esophagus_Muscularis:GTEx/v8/Heart_Atrial_Appendage:GTEx/v8/Heart_Left_Ventricle:GTEx/v8/Lung:GTEx/v8/Muscle_Skeletal:GTEx/v8/Nerve_Tibial:GTEx/v8/Pancreas:GTEx/v8/Pituitary:GTEx/v8/Prostate:GTEx/v8/Minor_Salivary_Gland:GTEx/v8/Cells_Cultured_fibroblasts:GTEx/v8/Skin_Not_Sun_Exposed_Suprapubic:GTEx/v8/Skin_Sun_Exposed_Lower_leg:GTEx/v8/Small_Intestine_Terminal_Ileum:GTEx/v8/Spleen:GTEx/v8/Stomach:GTEx/v8/Thyroid	-	Yes	Promoter_anchored_loops:Adult_Cortex:Fetal_Cortex:Aorta:Bladder:Hippocampus:Left_Ventricle:Liver:Lung:Pancreas:Psoas:Right_Ventricle:Spleen:GM12878:IMR90:Mesenchymal_Stem_Cell:Mesendoderm:Trophoblast-like_Cell:hESC	9.2948e-10	rs35738294	1
ENSG00000204160	ZDHHC18	1	27153201	27184093	1	protein_coding	84243	ZDHHC18	0.00119785	-0.617092	1	12.48	22	1.39929e-21	5.51383e-32	GTEx/v8/Whole_Blood:GTEx/v8/Cells_Cultured_fibroblasts:GTEx/v8/Testis:GTEx/v8/Thyroid	+	Yes	Promoter_anchored_loops:Adult_Cortex:Fetal_Cortex:Left_Ventricle:Liver:Spleen:GM12878:IMR90:Mesenchymal_Stem_Cell:Mesendoderm:hESC	9.2948e-10	rs35738294	1
ENSG00000175793	SFN	1	27189633	27190947	1	protein_coding	2810	SFN	0.49089	-0.168903	1	12.48	1	0.000101962	0.00221779	GTEx/v8/Artery_Tibial	+	No	NA	4.108e-09	rs35738294	1
ENSG00000226698	RP1-50O24.6	1	27202624	27204736	1	antisense	NA	NA	NA	NA	1	16.46	0	NA	NA	NA	NA	No	NA	4.50132e-09	rs35738294	1
ENSG00000142751	GPN2	1	27202624	27216788	-1	protein_coding	54707	GPN2	0.0369235	-1.95832	1	16.46	4	5.31139e-05	0.00788193	GTEx/v8/Skin_Not_Sun_Exposed_Suprapubic	-	Yes	Adult_Cortex:Fetal_Cortex:Liver:Spleen:GM12878:IMR90:Mesenchymal_Stem_Cell:Mesendoderm:Trophoblast-like_Cell	1.23061e-09	rs35738294	1
ENSG00000198746	GPATCH3	1	27216979	27226957	-1	protein_coding	63906	GPATCH3	6.05252e-07	-0.706578	0	0	0	NA	NA	NA	NA	Yes	Adult_Cortex:Fetal_Cortex:Liver:Spleen:GM12878:IMR90:Mesenchymal_Stem_Cell:Mesendoderm:Trophoblast-like_Cell	1.23061e-09	rs35738294	1
ENSG00000090273	NUDC	1	27226729	27273353	1	protein_coding	10726	NUDC	0.822775	0.21879	4	24	22	1.12776e-12	4.48901e-09	GTEx/v8/Adipose_Visceral_Omentum:GTEx/v8/Artery_Tibial:GTEx/v8/Brain_Anterior_cingulate_cortex_BA24:GTEx/v8/Brain_Cerebellar_Hemisphere:GTEx/v8/Brain_Cortex:GTEx/v8/Brain_Frontal_Cortex_BA9:GTEx/v8/Brain_Hippocampus:GTEx/v8/Brain_Hypothalamus:GTEx/v8/Brain_Nucleus_accumbens_basal_ganglia:GTEx/v8/Brain_Putamen_basal_ganglia:GTEx/v8/Muscle_Skeletal:GTEx/v8/Skin_Sun_Exposed_Lower_leg	+	Yes	Adult_Cortex:Fetal_Cortex:Liver:Spleen:GM12878:IMR90:Mesenchymal_Stem_Cell:Mesendoderm:Trophoblast-like_Cell	9.2948e-10	rs35738294	1
ENSG00000131910	NR0B2	1	27237980	27240457	-1	protein_coding	8431	NR0B2	5.8348e-08	0.0420141	2	24	0	NA	NA	NA	NA	No	NA	2.12824e-09	rs35738294	1
ENSG00000175707	C1orf172	1	27276053	27286897	-1	protein_coding	126695	C1orf172	0.153805	-0.577042	1	21.7	15	3.5582e-05	4.18477e-11	GTEx/v8/Skin_Sun_Exposed_Lower_leg	-	Yes	IMR90:Mesenchymal_Stem_Cell	1.18623e-09	rs35738294	1
ENSG00000253368	TRNP1	1	27320198	27327389	1	protein_coding	388610	TRNP1	NA	-0.788186	3	15.55	2	1.0954e-05	0.00591191	GTEx/v8/Thyroid	-	Yes	IMR90:Mesenchymal_Stem_Cell	2.12824e-09	rs35738294	1
ENSG00000224311	RP11-40H20.4	1	27555597	27560843	-1	antisense	NA	NA	NA	NA	0	0	0	NA	NA	NA	NA	Yes	Left_Ventricle:IMR90:Mesenchymal_Stem_Cell	0.000285292	rs35738294	1
ENSG00000142784	WDTC1	1	27561007	27635110	1	protein_coding	23038	WDTC1	0.999308	-0.351364	0	0	0	NA	NA	NA	NA	Yes	Left_Ventricle:IMR90:Mesenchymal_Stem_Cell	0.000285292	rs35738294	1
ENSG00000000938	FGR	1	27938575	27961788	-1	protein_coding	2268	FGR	0.177174	-0.753764	0	0	11	2.49935e-05	1.7501e-10	GTEx/v8/Heart_Left_Ventricle	-	No	NA	1.48143e-09	rs35738294	1
ENSG00000126709	IFI6	1	27992572	27998729	-1	protein_coding	2537	IFI6	0.230931	0.591641	0	0	19	5.63813e-07	0.000165265	GTEx/v8/Spleen	+	No	NA	9.2948e-10	rs35738294	1
ENSG00000009780	FAM76A	1	28052490	28089633	1	protein_coding	199870	FAM76A	0.000561029	NA	0	0	1	0.000125253	0.0168579	GTEx/v8/Esophagus_Muscularis	-	No	NA	0.000580524	rs35738294	1
ENSG00000204084	INPP5B	1	38326369	38412729	-1	protein_coding	3633	INPP5B	7.4329e-09	0.0191111	0	0	0	NA	NA	NA	NA	Yes	Fetal_Cortex	2.36554e-09	rs72663503	2
ENSG00000185668	POU3F1	1	38509523	38512450	-1	protein_coding	5453	POU3F1	NA	NA	0	0	0	NA	NA	NA	NA	Yes	hESC	5.57699e-08	rs72663503	2
ENSG00000224592	RP5-884C9.2	1	38512986	38584697	1	lincRNA	NA	NA	NA	NA	0	0	0	NA	NA	NA	NA	Yes	hESC	5.57699e-08	rs72663503	2
ENSG00000116954	RRAGC	1	39303870	39325495	-1	protein_coding	64121	RRAGC	0.600078	0.00137479	0	0	0	NA	NA	NA	NA	Yes	Fetal_Cortex:GM12878:Mesenchymal_Stem_Cell:hESC	2.36554e-09	rs72663503	2
ENSG00000228436	RP5-864K19.4	1	39325672	39385068	1	antisense	105378663	LOC105378663	NA	NA	0	0	0	NA	NA	NA	NA	Yes	Fetal_Cortex:GM12878:Mesenchymal_Stem_Cell:hESC	2.36554e-09	rs72663503	2
ENSG00000174574	AKIRIN1	1	39456895	39471731	1	protein_coding	79647	AKIRIN1	0.672016	-0.504509	0	0	0	NA	NA	NA	NA	Yes	Mesenchymal_Stem_Cell	2.36554e-09	rs72663503	2
ENSG00000168653	NDUFS5	1	39491990	39500308	1	protein_coding	4725	NDUFS5	0.0982173	-0.0686821	0	0	0	NA	NA	NA	NA	Yes	Fetal_Cortex:GM12878	2.36554e-09	rs72663503	2
ENSG00000127603	MACF1	1	39546988	39952849	1	protein_coding	23499	MACF1	1	-0.44543	9	16.16	12	3.82957e-17	2.03413e-16	GTEx/v8/Nerve_Tibial:GTEx/v8/Cells_Cultured_fibroblasts:GTEx/v8/Skin_Not_Sun_Exposed_Suprapubic:GTEx/v8/Skin_Sun_Exposed_Lower_leg:GTEx/v8/Thyroid	+	Yes	Fetal_Cortex:IMR90:Mesenchymal_Stem_Cell	2.32402e-09	rs72663503	2
ENSG00000222378	RNA5SP44	1	39619836	39619968	-1	rRNA	100873283	RNA5SP44	NA	NA	1	12.52	0	NA	NA	NA	NA	No	NA	1.34648e-07	rs72663503	2
ENSG00000270040	RP11-416A14.1	1	39672184	39672629	1	sense_intronic	NA	NA	NA	NA	0	0	1	3.2555e-05	0.00104645	GTEx/v8/Brain_Nucleus_accumbens_basal_ganglia	-	Yes	Promoter_anchored_loops:Left_Ventricle:Liver:GM12878:IMR90:Mesenchymal_Stem_Cell	2.36554e-09	rs72663503	2
ENSG00000226438	RP11-420K8.1	1	39715510	39723321	-1	antisense	NA	NA	NA	NA	1	14.77	12	1.85361e-08	2.83298e-07	GTEx/v8/Pituitary	+	No	NA	2.32402e-09	rs72663503	2
ENSG00000255103	KIAA0754	1	39876151	39882154	1	protein_coding	643314	KIAA0754	0.0210361	NA	1	14.68	0	NA	NA	NA	NA	Yes	IMR90:Mesenchymal_Stem_Cell	2.36554e-09	rs72663503	2
ENSG00000183682	BMP8A	1	39957318	39991607	1	protein_coding	353500	BMP8A	0.456963	NA	0	0	12	2.53256e-09	7.19757e-17	GTEx/v8/Adipose_Subcutaneous:GTEx/v8/Whole_Blood:GTEx/v8/Artery_Aorta:GTEx/v8/Artery_Tibial:GTEx/v8/Brain_Hippocampus:GTEx/v8/Brain_Spinal_cord_cervical_c-1:GTEx/v8/Colon_Sigmoid:GTEx/v8/Esophagus_Mucosa:GTEx/v8/Esophagus_Muscularis:GTEx/v8/Heart_Left_Ventricle:GTEx/v8/Lung:GTEx/v8/Nerve_Tibial:GTEx/v8/Cells_Cultured_fibroblasts:GTEx/v8/Testis:GTEx/v8/Thyroid	+	Yes	IMR90:Mesenchymal_Stem_Cell:Mesendoderm:hESC	2.32402e-09	rs72663503	2
ENSG00000182109	RP11-69E11.4	1	39987952	40011859	-1	antisense	NA	NA	NA	NA	0	0	12	1.71966e-12	7.43484e-43	GTEx/v8/Adipose_Subcutaneous:GTEx/v8/Adipose_Visceral_Omentum:GTEx/v8/Whole_Blood:GTEx/v8/Artery_Aorta:GTEx/v8/Artery_Tibial:GTEx/v8/Brain_Amygdala:GTEx/v8/Brain_Cerebellar_Hemisphere:GTEx/v8/Brain_Hippocampus:GTEx/v8/Brain_Nucleus_accumbens_basal_ganglia:GTEx/v8/Breast_Mammary_Tissue:GTEx/v8/Colon_Sigmoid:GTEx/v8/Colon_Transverse:GTEx/v8/Esophagus_Gastroesophageal_Junction:GTEx/v8/Esophagus_Mucosa:GTEx/v8/Esophagus_Muscularis:GTEx/v8/Heart_Atrial_Appendage:GTEx/v8/Heart_Left_Ventricle:GTEx/v8/Lung:GTEx/v8/Nerve_Tibial:GTEx/v8/Pituitary:GTEx/v8/Cells_Cultured_fibroblasts:GTEx/v8/Skin_Not_Sun_Exposed_Suprapubic:GTEx/v8/Skin_Sun_Exposed_Lower_leg:GTEx/v8/Spleen:GTEx/v8/Stomach:GTEx/v8/Thyroid	+	No	NA	2.32402e-09	rs72663503	2
ENSG00000090621	PABPC4	1	40026488	40042462	-1	protein_coding	8761	PABPC4	0.992493	NA	3	20.9	12	9.19304e-30	3.8357e-24	GTEx/v8/Adipose_Subcutaneous:GTEx/v8/Adipose_Visceral_Omentum:GTEx/v8/Adrenal_Gland:GTEx/v8/Whole_Blood:GTEx/v8/Artery_Aorta:GTEx/v8/Artery_Tibial:GTEx/v8/Breast_Mammary_Tissue:GTEx/v8/Colon_Sigmoid:GTEx/v8/Colon_Transverse:GTEx/v8/Esophagus_Gastroesophageal_Junction:GTEx/v8/Esophagus_Mucosa:GTEx/v8/Esophagus_Muscularis:GTEx/v8/Heart_Atrial_Appendage:GTEx/v8/Lung:GTEx/v8/Muscle_Skeletal:GTEx/v8/Nerve_Tibial:GTEx/v8/Pituitary:GTEx/v8/Prostate:GTEx/v8/Minor_Salivary_Gland:GTEx/v8/Cells_Cultured_fibroblasts:GTEx/v8/Skin_Not_Sun_Exposed_Suprapubic:GTEx/v8/Skin_Sun_Exposed_Lower_leg:GTEx/v8/Spleen:GTEx/v8/Stomach:GTEx/v8/Testis:GTEx/v8/Thyroid	-	Yes	GM12878:IMR90:Mesenchymal_Stem_Cell	2.32402e-09	rs72663503	2
ENSG00000228060	RP11-69E11.8	1	40030832	40038875	1	antisense	101929516	LOC101929516	NA	NA	3	20.9	12	4.89138e-13	1.15937e-08	GTEx/v8/Adipose_Subcutaneous:GTEx/v8/Breast_Mammary_Tissue:GTEx/v8/Esophagus_Mucosa:GTEx/v8/Heart_Atrial_Appendage:GTEx/v8/Nerve_Tibial:GTEx/v8/Pancreas:GTEx/v8/Cells_Cultured_fibroblasts:GTEx/v8/Skin_Not_Sun_Exposed_Suprapubic:GTEx/v8/Skin_Sun_Exposed_Lower_leg:GTEx/v8/Stomach:GTEx/v8/Thyroid	-	No	NA	2.32402e-09	rs72663503	2
ENSG00000201457	SNORA55	1	40033046	40033180	-1	snoRNA	677834	SNORA55	NA	NA	3	20.9	0	NA	NA	NA	NA	No	NA	2.32402e-09	rs72663503	2
ENSG00000163909	HEYL	1	40089825	40105617	-1	protein_coding	26508	HEYL	6.80881e-07	-0.347854	0	0	0	NA	NA	NA	NA	Yes	GM12878:IMR90	2.36554e-09	rs72663503	2
ENSG00000225903	RP1-144F13.3	1	40099088	40099575	1	antisense	NA	NA	NA	NA	0	0	0	NA	NA	NA	NA	Yes	GM12878:IMR90	2.36554e-09	rs72663503	2
ENSG00000116981	NT5C1A	1	40124793	40137710	-1	protein_coding	84618	NT5C1A	8.15239e-05	-0.103966	0	0	0	NA	NA	NA	NA	Yes	IMR90	2.36554e-09	rs72663503	2
ENSG00000116983	HPCAL4	1	40144320	40157361	-1	protein_coding	51440	HPCAL4	0.0184228	2.62482	0	0	3	1.34973e-06	3.53381e-06	GTEx/v8/Lung	-	Yes	IMR90	2.32402e-09	rs72663503	2
ENSG00000084072	PPIE	1	40157854	40229586	1	protein_coding	10450	PPIE	0.98081	-0.248899	0	0	0	NA	NA	NA	NA	Yes	IMR90	2.36554e-09	rs72663503	2
ENSG00000198754	OXCT2	1	40235195	40237020	-1	protein_coding	64064	OXCT2	NA	NA	0	0	12	8.24408e-09	2.52156e-09	GTEx/v8/Artery_Tibial	+	Yes	IMR90	2.32402e-09	rs72663503	2
ENSG00000118960	HS1BP3	2	20760208	20850849	-1	protein_coding	64342	HS1BP3	0.000353325	2.11433	0	0	0	NA	NA	NA	NA	Yes	IMR90:Mesenchymal_Stem_Cell:Trophoblast-like_Cell	3.15791e-13	rs6754295	4
ENSG00000143869	GDF7	2	20866424	20873418	1	protein_coding	151449	GDF7	0.778067	0.171954	0	0	0	NA	NA	NA	NA	Yes	IMR90:Mesenchymal_Stem_Cell:Trophoblast-like_Cell	3.15791e-13	rs6754295	4
ENSG00000260396	AC012065.7	2	20877569	20879005	1	lincRNA	NA	NA	NA	NA	0	0	0	NA	NA	NA	NA	Yes	IMR90:Mesenchymal_Stem_Cell:Trophoblast-like_Cell	3.15791e-13	rs6754295	4
ENSG00000118961	C2orf43	2	20883788	21022882	-1	protein_coding	60526	C2orf43	0.000647485	-0.605069	0	0	0	NA	NA	NA	NA	Yes	IMR90:Mesenchymal_Stem_Cell:Mesendoderm:hESC	3.15791e-13	rs6754295	4
ENSG00000261012	RP11-116D2.1	2	21222185	21223789	-1	lincRNA	NA	NA	NA	NA	1	24.9	0	NA	NA	NA	NA	No	NA	1.57e-15	rs6754295	4
ENSG00000084674	APOB	2	21224301	21266945	-1	protein_coding	338	APOB	5.49085e-16	-0.346892	1	24.9	2	1.62724e-08	1.88901e-24	GTEx/v8/Adipose_Subcutaneous:GTEx/v8/Heart_Left_Ventricle	+	No	NA	1.57e-15	rs6754295	4
ENSG00000232451	AC016768.1	2	23240997	23421927	-1	lincRNA	NA	NA	NA	NA	0	0	0	NA	NA	NA	NA	Yes	IMR90:Mesenchymal_Stem_Cell	3.15791e-13	rs6754295	4
ENSG00000011523	CEP68	2	65283500	65314138	1	protein_coding	23177	CEP68	0.371623	0.129389	2	13.52	8	2.72234e-79	2.32863e-70	GTEx/v8/Adipose_Subcutaneous:GTEx/v8/Adipose_Visceral_Omentum:GTEx/v8/Adrenal_Gland:GTEx/v8/Whole_Blood:GTEx/v8/Artery_Aorta:GTEx/v8/Artery_Coronary:GTEx/v8/Artery_Tibial:GTEx/v8/Breast_Mammary_Tissue:GTEx/v8/Colon_Sigmoid:GTEx/v8/Colon_Transverse:GTEx/v8/Esophagus_Gastroesophageal_Junction:GTEx/v8/Esophagus_Muscularis:GTEx/v8/Heart_Atrial_Appendage:GTEx/v8/Heart_Left_Ventricle:GTEx/v8/Liver:GTEx/v8/Lung:GTEx/v8/Muscle_Skeletal:GTEx/v8/Nerve_Tibial:GTEx/v8/Ovary:GTEx/v8/Pancreas:GTEx/v8/Cells_Cultured_fibroblasts:GTEx/v8/Skin_Not_Sun_Exposed_Suprapubic:GTEx/v8/Skin_Sun_Exposed_Lower_leg:GTEx/v8/Spleen:GTEx/v8/Stomach:GTEx/v8/Testis:GTEx/v8/Thyroid	+	No	NA	5.19876e-11	2:65289970_CA_C;rs200745473	5
ENSG00000138069	RAB1A	2	65297835	65357240	-1	protein_coding	5861	RAB1A	0.602946	-0.908746	4	19.19	6	2.96127e-05	0.0257061	GTEx/v8/Artery_Tibial:GTEx/v8/Thyroid	+	No	NA	5.19876e-11	2:65289970_CA_C;rs200745473	5
ENSG00000115267	IFIH1	2	163123589	163175213	-1	protein_coding	64135	IFIH1	6.00239e-26	-0.0424443	0	0	0	NA	NA	NA	NA	Yes	Mesenchymal_Stem_Cell	1.28588e-18	rs10184004	6
ENSG00000115271	GCA	2	163175350	163228105	1	protein_coding	25801	GCA	0.000445655	-0.086474	0	0	0	NA	NA	NA	NA	Yes	Mesenchymal_Stem_Cell	1.28588e-18	rs10184004	6
ENSG00000184611	KCNH7	2	163227917	163695240	-1	protein_coding	90134	KCNH7	0.984446	NA	0	0	0	NA	NA	NA	NA	Yes	Mesenchymal_Stem_Cell:hESC	1.28588e-18	rs10184004:rs79953491	6
ENSG00000115290	GRB14	2	165349322	165478358	-1	protein_coding	2888	GRB14	0.0966012	NA	0	0	3	1.11911e-20	8.16217e-16	GTEx/v8/Esophagus_Muscularis:GTEx/v8/Heart_Atrial_Appendage	+	Yes	hESC	1.1885e-20	rs79953491;rs10184004	6
ENSG00000082438	COBLL1	2	165510134	165700189	-1	protein_coding	22837	COBLL1	0.0121974	0.157057	2	18.07	3	1.2194e-07	3.37548e-08	GTEx/v8/Adipose_Visceral_Omentum:GTEx/v8/Artery_Aorta:GTEx/v8/Brain_Cerebellum:GTEx/v8/Brain_Cortex:GTEx/v8/Thyroid	-	No	NA	1.1885e-20	rs79953491;rs10184004;rs355794	6
ENSG00000206869	SNORA70F	2	165544153	165544287	-1	snoRNA	100337591	SNORA70F	NA	NA	0	0	2	1.0598e-05	0.000936975	GTEx/v8/Lung:GTEx/v8/Nerve_Tibial	+	No	NA	1.1885e-20	rs10184004	6
ENSG00000233255	AC019181.2	2	165697259	165705844	1	antisense	NA	NA	NA	NA	0	0	0	NA	NA	NA	NA	Yes	Liver:Mesenchymal_Stem_Cell:Mesendoderm:Trophoblast-like_Cell:hESC	1.28588e-18	rs10184004:rs79953491	6
ENSG00000169507	SLC38A11	2	165752696	165812035	-1	protein_coding	151258	SLC38A11	1.92551e-06	-0.552928	0	0	3	3.37157e-14	2.24903e-104	GTEx/v8/Adipose_Subcutaneous:GTEx/v8/Breast_Mammary_Tissue:GTEx/v8/Esophagus_Muscularis:GTEx/v8/Muscle_Skeletal:GTEx/v8/Nerve_Tibial:GTEx/v8/Stomach:GTEx/v8/Testis:GTEx/v8/Thyroid	-	Yes	Mesendoderm	1.1885e-20	rs10184004;rs355794	6
ENSG00000236283	AC013463.2	2	165848494	165947803	1	antisense	NA	NA	NA	NA	0	0	2	1.24452e-06	2.31259e-10	GTEx/v8/Nerve_Tibial:GTEx/v8/Thyroid	+	No	NA	1.1885e-20	rs10184004	6
ENSG00000153253	SCN3A	2	165944032	166060577	-1	protein_coding	6328	SCN3A	1	-1.33123	0	0	0	NA	NA	NA	NA	Yes	Left_Ventricle:IMR90:Mesenchymal_Stem_Cell:Mesendoderm:hESC	1.28588e-18	rs10184004	6
ENSG00000136531	SCN2A	2	166095912	166248818	1	protein_coding	6326	SCN2A	1	-0.968463	0	0	2	9.32787e-11	1.52636e-08	GTEx/v8/Nerve_Tibial	+	Yes	Mesenchymal_Stem_Cell	1.1885e-20	rs10184004	6
ENSG00000115339	GALNT3	2	166604101	166651192	-1	protein_coding	2591	GALNT3	2.01163e-05	-1.1179	0	0	0	NA	NA	NA	NA	Yes	Mesendoderm	1.28588e-18	rs10184004	6
ENSG00000235192	AC009495.2	2	166651361	166666520	1	lincRNA	NA	NA	NA	NA	0	0	0	NA	NA	NA	NA	Yes	Mesendoderm	1.28588e-18	rs10184004	6
ENSG00000169432	SCN9A	2	167051695	167232503	-1	protein_coding	6335	SCN9A	9.30185e-13	1.2926	0	0	0	NA	NA	NA	NA	Yes	Mesenchymal_Stem_Cell	1.28588e-18	rs10184004	6
ENSG00000169047	IRS1	2	227596033	227664475	-1	protein_coding	3667	IRS1	0.218507	-1.69763	0	0	5	1.23773e-13	8.00906e-13	GTEx/v8/Adipose_Subcutaneous:GTEx/v8/Adipose_Visceral_Omentum	-	No	NA	1.33567e-26	rs1515114;rs2138157;rs2673139	7
ENSG00000272622	RP11-395N3.2	2	227664862	227675745	1	lincRNA	NA	NA	NA	NA	0	0	5	2.45039e-08	3.00359e-06	GTEx/v8/Adipose_Subcutaneous:GTEx/v8/Adipose_Visceral_Omentum	-	No	NA	1.33567e-26	rs1515114;rs2138157;rs2673139	7
ENSG00000261379	RP11-395N3.1	2	227668752	227669777	1	sense_intronic	NA	NA	NA	NA	0	0	3	5.09549e-06	5.18521e-05	GTEx/v8/Adipose_Subcutaneous	-	No	NA	1.33567e-26	rs1515114;rs2138157	7
ENSG00000174579	MSL2	3	135867764	135916083	-1	protein_coding	55167	MSL2	0.889664	-1.74205	2	22.4	1	0.000328875	0.0139665	GTEx/v8/Thyroid	-	No	NA	8.62125e-10	rs9845788	8
ENSG00000114054	PCCB	3	135969148	136056738	1	protein_coding	5096	PCCB	0.000735839	-0.38516	0	0	1	8.58878e-21	2.55963e-28	GTEx/v8/Adipose_Subcutaneous:GTEx/v8/Adipose_Visceral_Omentum:GTEx/v8/Whole_Blood:GTEx/v8/Artery_Aorta:GTEx/v8/Artery_Tibial:GTEx/v8/Brain_Caudate_basal_ganglia:GTEx/v8/Brain_Cortex:GTEx/v8/Brain_Frontal_Cortex_BA9:GTEx/v8/Brain_Nucleus_accumbens_basal_ganglia:GTEx/v8/Brain_Putamen_basal_ganglia:GTEx/v8/Colon_Transverse:GTEx/v8/Esophagus_Mucosa:GTEx/v8/Esophagus_Muscularis:GTEx/v8/Heart_Atrial_Appendage:GTEx/v8/Heart_Left_Ventricle:GTEx/v8/Lung:GTEx/v8/Muscle_Skeletal:GTEx/v8/Nerve_Tibial:GTEx/v8/Pancreas:GTEx/v8/Cells_Cultured_fibroblasts:GTEx/v8/Spleen:GTEx/v8/Stomach:GTEx/v8/Testis:GTEx/v8/Thyroid	+	No	NA	2.05466e-09	rs9845788	8
ENSG00000261758	RP11-102M11.2	3	136471472	136474622	1	antisense	NA	NA	NA	NA	0	0	1	4.08429e-14	4.53729e-35	GTEx/v8/Brain_Caudate_basal_ganglia:GTEx/v8/Brain_Frontal_Cortex_BA9:GTEx/v8/Brain_Hippocampus:GTEx/v8/Testis	+	No	NA	2.05466e-09	rs9845788	8
ENSG00000273486	RP11-731C17.2	3	136556180	136557863	-1	antisense	NA	NA	NA	NA	0	0	1	2.56954e-07	4.14373e-39	GTEx/v8/Brain_Cerebellar_Hemisphere:GTEx/v8/Brain_Hippocampus:GTEx/v8/Muscle_Skeletal	+	No	NA	2.05466e-09	rs9845788	8
ENSG00000249407	IL20RB-AS1	3	136677967	136701038	-1	antisense	107986136	IL20RB-AS1	NA	NA	0	0	1	0.000133929	1.20548e-52	GTEx/v8/Testis	-	No	NA	2.05466e-09	rs9845788	8
ENSG00000151790	TDO2	4	156775890	156841558	1	protein_coding	6999	TDO2	1.52467e-08	-0.187111	0	0	0	NA	NA	NA	NA	Yes	Mesenchymal_Stem_Cell	1.94317e-10	rs1425485	9
ENSG00000256043	CTSO	4	156845270	156875069	-1	protein_coding	1519	CTSO	6.34962e-06	0.265494	0	0	0	NA	NA	NA	NA	Yes	Mesenchymal_Stem_Cell	1.94317e-10	rs1425485	9
ENSG00000145431	PDGFC	4	157681606	157892546	-1	protein_coding	56034	PDGFC	0.969061	-0.339265	3	16.66	2	7.66761e-06	0.000120304	GTEx/v8/Adipose_Subcutaneous	-	Yes	Aorta:IMR90:Mesenchymal_Stem_Cell:Mesendoderm:Trophoblast-like_Cell:hESC	1.39685e-10	rs1425485;rs6822892	9
ENSG00000109738	GLRB	4	157997209	158093242	1	protein_coding	2743	GLRB	0.0269281	0.739098	0	0	0	NA	NA	NA	NA	Yes	IMR90:Mesenchymal_Stem_Cell:Mesendoderm:Trophoblast-like_Cell:hESC	1.94317e-10	rs1425485	9
ENSG00000164125	FAM198B	4	159045626	159094470	-1	protein_coding	51313	FAM198B	2.49582e-06	-0.71866	0	0	0	NA	NA	NA	NA	Yes	IMR90:Mesenchymal_Stem_Cell	1.94317e-10	rs1425485	9
ENSG00000248429	RP11-597D13.9	4	159091904	159124029	1	antisense	285505	FAM198B-AS1	NA	NA	0	0	0	NA	NA	NA	NA	Yes	IMR90:Mesenchymal_Stem_Cell	1.94317e-10	rs1425485	9
ENSG00000112715	VEGFA	6	43737921	43754224	1	protein_coding	7422	VEGFA	NA	-0.0684397	2	14.05	0	NA	NA	NA	NA	No	NA	2.76121e-14	rs998584	11
ENSG00000146374	RSPO3	6	127439749	127518910	1	protein_coding	84870	RSPO3	0.0439763	NA	1	15.59	0	NA	NA	NA	NA	No	NA	3.74455e-12	rs72959041	12
ENSG00000196313	POM121	7	72349936	72421979	1	protein_coding	9883	POM121	NA	-1.37062	0	0	1	2.98543e-06	3.24756e-47	GTEx/v8/Artery_Aorta:GTEx/v8/Brain_Frontal_Cortex_BA9:GTEx/v8/Lung	-	Yes	Promoter_anchored_loops	1.5729e-13	rs55747707;7:73042302_GCTTT_G	13
ENSG00000130305	NSUN5	7	72716514	72722864	-1	protein_coding	55695	NSUN5	1.45415e-06	-0.276519	0	0	0	NA	NA	NA	NA	Yes	Promoter_anchored_loops	2.26778e-11	7:73042302_GCTTT_G	13
ENSG00000146755	TRIM50	7	72726535	72742085	-1	protein_coding	135892	TRIM50	2.72562e-06	-0.790239	0	0	4	3.64463e-05	0.000176659	GTEx/v8/Thyroid	-	No	NA	1.5729e-13	7:73042302_GCTTT_G;rs55747707	13
ENSG00000009954	BAZ1B	7	72854728	72936608	-1	protein_coding	9031	BAZ1B	1	-1.10698	0	0	0	NA	NA	NA	NA	Yes	Adult_Cortex:Fetal_Cortex	2.26778e-11	7:73042302_GCTTT_G	13
ENSG00000106635	BCL7B	7	72950686	72972332	-1	protein_coding	9275	BCL7B	0.706637	-0.386261	1	14.54	4	9.70571e-08	3.40292e-13	GTEx/v8/Adipose_Subcutaneous:GTEx/v8/Whole_Blood:GTEx/v8/Artery_Aorta:GTEx/v8/Artery_Tibial:GTEx/v8/Brain_Caudate_basal_ganglia:GTEx/v8/Esophagus_Muscularis:GTEx/v8/Muscle_Skeletal:GTEx/v8/Nerve_Tibial:GTEx/v8/Testis	-	No	NA	1.5729e-13	7:73042302_GCTTT_G;rs55747707	13
ENSG00000106638	TBL2	7	72983262	72993121	-1	protein_coding	26608	TBL2	0.00437651	8.9213	0	0	3	1.54405e-05	5.01197e-16	GTEx/v8/Heart_Atrial_Appendage:GTEx/v8/Cells_Cultured_fibroblasts:GTEx/v8/Skin_Not_Sun_Exposed_Suprapubic	+	No	NA	2.26778e-11	7:73042302_GCTTT_G	13
ENSG00000009950	MLXIPL	7	73007524	73038873	-1	protein_coding	51085	MLXIPL	0.676823	0.477224	3	19.09	4	5.2881e-56	2.92924e-48	GTEx/v8/Adipose_Subcutaneous:GTEx/v8/Adipose_Visceral_Omentum:GTEx/v8/Breast_Mammary_Tissue:GTEx/v8/Colon_Sigmoid:GTEx/v8/Colon_Transverse:GTEx/v8/Esophagus_Gastroesophageal_Junction:GTEx/v8/Esophagus_Mucosa:GTEx/v8/Esophagus_Muscularis:GTEx/v8/Heart_Atrial_Appendage:GTEx/v8/Heart_Left_Ventricle:GTEx/v8/Lung:GTEx/v8/Ovary:GTEx/v8/Pancreas:GTEx/v8/Pituitary:GTEx/v8/Prostate:GTEx/v8/Minor_Salivary_Gland:GTEx/v8/Cells_Cultured_fibroblasts:GTEx/v8/Skin_Not_Sun_Exposed_Suprapubic:GTEx/v8/Skin_Sun_Exposed_Lower_leg:GTEx/v8/Stomach:GTEx/v8/Testis:GTEx/v8/Thyroid	-	Yes	Adult_Cortex	1.5729e-13	7:73042302_GCTTT_G;rs55747707	13
ENSG00000176428	VPS37D	7	73082155	73086442	1	protein_coding	155382	VPS37D	0.656347	NA	0	0	1	1.51126e-05	5.42176e-07	GTEx/v8/Adipose_Subcutaneous:GTEx/v8/Artery_Aorta	-	Yes	Adult_Cortex:Fetal_Cortex	1.5729e-13	rs55747707;7:73042302_GCTTT_G	13
ENSG00000106089	STX1A	7	73113536	73134002	-1	protein_coding	6804	STX1A	0.910476	-0.0705192	0	0	0	NA	NA	NA	NA	Yes	Promoter_anchored_loops	2.26778e-11	7:73042302_GCTTT_G	13
ENSG00000106683	LIMK1	7	73497263	73536855	1	protein_coding	3984	LIMK1	0.990896	-0.781218	0	0	0	NA	NA	NA	NA	Yes	Adult_Cortex	2.26778e-11	7:73042302_GCTTT_G	13
ENSG00000106665	CLIP2	7	73703805	73820273	1	protein_coding	7461	CLIP2	0.999882	0.252234	0	0	0	NA	NA	NA	NA	Yes	Adult_Cortex	2.26778e-11	7:73042302_GCTTT_G	13
ENSG00000156006	NAT2	8	18248755	18258728	1	protein_coding	10	NAT2	0.0226079	0.267315	0	0	0	NA	NA	NA	NA	Yes	IMR90	8.15004e-08	rs7844579	16
ENSG00000104611	SH2D4A	8	19171128	19253729	1	protein_coding	63898	SH2D4A	1.53114e-18	-0.0833182	0	0	0	NA	NA	NA	NA	Yes	IMR90:Mesenchymal_Stem_Cell:hESC	8.15004e-08	rs6981571:rs7844579	16
ENSG00000104613	INTS10	8	19674651	19709594	1	protein_coding	55174	INTS10	0.984217	NA	0	0	2	7.63794e-06	6.13898e-20	GTEx/v8/Brain_Cerebellar_Hemisphere	-	Yes	IMR90:Mesenchymal_Stem_Cell:hESC	0.0218696	rs6981571	16
ENSG00000175445	LPL	8	19759228	19824769	1	protein_coding	4023	LPL	3.33728e-06	1.04718	8	50	5	2.93235e-16	9.19259e-18	GTEx/v8/Adipose_Subcutaneous:GTEx/v8/Whole_Blood:GTEx/v8/Nerve_Tibial:GTEx/v8/Skin_Not_Sun_Exposed_Suprapubic:GTEx/v8/Spleen:GTEx/v8/Testis:GTEx/v8/Thyroid	-	No	NA	1.90327e-76	rs7844579;rs1801177;rs268;rs15285;rs115849089;rs286;rs2165557	16
ENSG00000036565	SLC18A1	8	20002366	20040717	-1	protein_coding	6570	SLC18A1	1.88883e-14	0.247528	0	0	0	NA	NA	NA	NA	Yes	Mesenchymal_Stem_Cell	8.15004e-08	rs7844579	16
ENSG00000147416	ATP6V1B2	8	20054878	20084330	1	protein_coding	526	ATP6V1B2	0.991449	-0.74185	0	0	0	NA	NA	NA	NA	Yes	Mesenchymal_Stem_Cell	8.15004e-08	rs7844579	16
ENSG00000147443	DOK2	8	21766384	21771371	-1	protein_coding	9046	DOK2	2.33627e-06	0.269056	0	0	0	NA	NA	NA	NA	Yes	IMR90	0.0218696	rs6981571	16
ENSG00000130227	XPO7	8	21777180	21864096	1	protein_coding	23039	XPO7	0.999999	-0.565357	0	0	0	NA	NA	NA	NA	Yes	IMR90	0.0218696	rs6981571	16
ENSG00000147687	TATDN1	8	125500726	125551699	-1	protein_coding	83940	TATDN1	1.72641e-08	0.357863	0	0	0	NA	NA	NA	NA	Yes	Liver:GM12878	3.82913e-21	rs2954021	17
ENSG00000147684	NDUFB9	8	125551344	125580751	1	protein_coding	4715	NDUFB9	0.0428894	-0.0165872	0	0	0	NA	NA	NA	NA	Yes	Liver:GM12878	3.82913e-21	rs2954021	17
ENSG00000180938	ZNF572	8	125985540	125991631	1	protein_coding	137209	ZNF572	0.000651451	-0.137914	0	0	0	NA	NA	NA	NA	Yes	Liver	3.82913e-21	rs2954021	17
ENSG00000253513	RP11-6D1.3	8	126009227	126010440	-1	antisense	105375744	LOC105375744	NA	NA	0	0	0	NA	NA	NA	NA	Yes	IMR90:Mesenchymal_Stem_Cell:Trophoblast-like_Cell:hESC	3.82913e-21	rs2954021	17
ENSG00000104549	SQLE	8	126010739	126034525	1	protein_coding	6713	SQLE	0.912971	1.17169	0	0	0	NA	NA	NA	NA	Yes	IMR90:Mesenchymal_Stem_Cell:Trophoblast-like_Cell:hESC	3.82913e-21	rs2954021	17
ENSG00000164961	KIAA0196	8	126036502	126104082	-1	protein_coding	9897	KIAA0196	4.81025e-13	-0.762157	0	0	0	NA	NA	NA	NA	Yes	Left_Ventricle:Liver:Pancreas:GM12878:IMR90:Mesenchymal_Stem_Cell:Mesendoderm:Trophoblast-like_Cell:hESC	3.82913e-21	rs2954021	17
ENSG00000156831	NSMCE2	8	126103921	126379362	1	protein_coding	286053	NSMCE2	0.0724507	-0.471934	0	0	0	NA	NA	NA	NA	Yes	Left_Ventricle:Liver:Pancreas:GM12878:IMR90:Mesenchymal_Stem_Cell:Mesendoderm:Trophoblast-like_Cell:hESC	3.82913e-21	rs2954021	17
ENSG00000253111	RP11-136O12.2	8	126479181	126553615	1	lincRNA	NA	NA	NA	NA	1	16.44	0	NA	NA	NA	NA	No	NA	3.82913e-21	rs2954021	17
ENSG00000249375	CASC11	8	128698588	128746213	-1	lincRNA	100270680	CASC11	NA	NA	0	0	0	NA	NA	NA	NA	Yes	Left_Ventricle	3.82913e-21	rs2954021	17
ENSG00000136997	MYC	8	128747680	128753674	1	protein_coding	4609	MYC	NA	-0.253125	0	0	0	NA	NA	NA	NA	Yes	Left_Ventricle	3.82913e-21	rs2954021	17
ENSG00000165029	ABCA1	9	107543283	107690518	-1	protein_coding	19	ABCA1	0.0016588	0.0827742	2	14.99	0	NA	NA	NA	NA	Yes	EP_correlation_cell_type_oneway:EP_correlation_organ_oneway:Adult_Cortex	7.54745e-11	rs13284054	18
ENSG00000226334	RP11-217B7.2	9	107689834	107691173	1	antisense	NA	NA	NA	NA	0	0	0	NA	NA	NA	NA	Yes	EP_correlation_cell_type_oneway:EP_correlation_organ_oneway:Adult_Cortex	7.54745e-11	rs13284054	18
ENSG00000230013	RP11-217B7.3	9	107753077	107754062	-1	lincRNA	NA	NA	NA	NA	0	0	0	NA	NA	NA	NA	Yes	EP_correlation_cell_type_oneway:IMR90	7.54745e-11	rs13284054	18
ENSG00000070214	SLC44A1	9	108006903	108201452	1	protein_coding	23446	SLC44A1	0.999254	-0.569151	0	0	1	2.81718e-06	0.00432065	GTEx/v8/Adipose_Visceral_Omentum	+	Yes	Adult_Cortex:IMR90:Mesenchymal_Stem_Cell:Mesendoderm:hESC	7.54745e-11	rs13284054	18
ENSG00000106701	FSD1L	9	108210077	108314714	1	protein_coding	83856	FSD1L	NA	NA	0	0	0	NA	NA	NA	NA	Yes	Adult_Cortex:Left_Ventricle:IMR90:Mesenchymal_Stem_Cell:Mesendoderm:Trophoblast-like_Cell:hESC	7.54745e-11	rs13284054	18
ENSG00000228317	RP11-235C23.5	9	108316316	108320310	-1	antisense	NA	NA	NA	NA	0	0	0	NA	NA	NA	NA	Yes	Left_Ventricle:Mesenchymal_Stem_Cell:Mesendoderm:hESC	7.54745e-11	rs13284054	18
ENSG00000106692	FKTN	9	108320411	108403399	1	protein_coding	2218	FKTN	0.000192375	-1.00348	0	0	0	NA	NA	NA	NA	Yes	Left_Ventricle:Mesenchymal_Stem_Cell:Mesendoderm:hESC	7.54745e-11	rs13284054	18
ENSG00000110492	MDK	11	46402306	46405375	1	protein_coding	4192	MDK	0.0224328	-0.438483	0	0	2	0.000260996	0.000461256	GTEx/v8/Esophagus_Mucosa	-	No	NA	3.43163e-13	rs4603265;rs373072167	20
ENSG00000175220	ARHGAP1	11	46698630	46722165	-1	protein_coding	392	ARHGAP1	0.185565	-0.389142	0	0	19	4.12236e-17	1.06279e-25	GTEx/v8/Adipose_Subcutaneous:GTEx/v8/Adipose_Visceral_Omentum:GTEx/v8/Artery_Aorta:GTEx/v8/Artery_Tibial:GTEx/v8/Brain_Cortex:GTEx/v8/Breast_Mammary_Tissue:GTEx/v8/Colon_Sigmoid:GTEx/v8/Colon_Transverse:GTEx/v8/Esophagus_Gastroesophageal_Junction:GTEx/v8/Esophagus_Mucosa:GTEx/v8/Esophagus_Muscularis:GTEx/v8/Heart_Left_Ventricle:GTEx/v8/Liver:GTEx/v8/Lung:GTEx/v8/Muscle_Skeletal:GTEx/v8/Nerve_Tibial:GTEx/v8/Ovary:GTEx/v8/Pancreas:GTEx/v8/Pituitary:GTEx/v8/Prostate:GTEx/v8/Minor_Salivary_Gland:GTEx/v8/Cells_Cultured_fibroblasts:GTEx/v8/Skin_Not_Sun_Exposed_Suprapubic:GTEx/v8/Skin_Sun_Exposed_Lower_leg:GTEx/v8/Spleen:GTEx/v8/Stomach	+	No	NA	2.13993e-16	rs4603265;rs373072167;rs10769254;rs4752973;rs77509279;rs10838681;11:47456968_ATT_A	20
ENSG00000175213	ZNF408	11	46722368	46727462	1	protein_coding	79797	ZNF408	7.89161e-06	-0.0780348	0	0	19	3.26567e-10	1.26003e-11	GTEx/v8/Adipose_Visceral_Omentum:GTEx/v8/Artery_Aorta:GTEx/v8/Artery_Tibial:GTEx/v8/Colon_Transverse:GTEx/v8/Esophagus_Mucosa:GTEx/v8/Esophagus_Muscularis:GTEx/v8/Liver:GTEx/v8/Lung:GTEx/v8/Nerve_Tibial:GTEx/v8/Pancreas:GTEx/v8/Pituitary:GTEx/v8/Prostate:GTEx/v8/Thyroid	+	No	NA	2.13993e-16	rs4603265;rs373072167;rs10769254;rs4752973;rs10838681;11:47456968_ATT_A;rs77509279	20
ENSG00000180210	F2	11	46740730	46761056	1	protein_coding	2147	F2	0.959943	-0.037985	0	0	15	1.18683e-10	6.69233e-11	GTEx/v8/Artery_Coronary:GTEx/v8/Artery_Tibial:GTEx/v8/Brain_Cerebellum:GTEx/v8/Colon_Transverse:GTEx/v8/Esophagus_Muscularis:GTEx/v8/Testis	+	No	NA	2.13993e-16	rs373072167;rs4603265;rs10769254;rs4752973;rs10838681;rs77509279	20
ENSG00000175216	CKAP5	11	46764598	46867847	-1	protein_coding	9793	CKAP5	1	-0.360017	0	0	0	NA	NA	NA	NA	Yes	IMR90:Mesenchymal_Stem_Cell:Mesendoderm:hESC	2.13993e-16	rs373072167:rs10769254;rs4752973;rs373072167:rs4603265;rs373072167	20
ENSG00000247675	LRP4-AS1	11	46867963	46895947	1	antisense	100507401	LRP4-AS1	NA	NA	2	15.93	19	9.96958e-17	8.5552e-18	GTEx/v8/Nerve_Tibial:GTEx/v8/Pancreas	+	Yes	IMR90:Mesenchymal_Stem_Cell:Mesendoderm:hESC	2.13993e-16	rs4603265;rs373072167;rs10838681;rs10769254;rs4752973;rs77509279;11:47456968_ATT_A;rs373072167:rs10769254;rs373072167:rs4603265	20
ENSG00000134569	LRP4	11	46878419	46940193	-1	protein_coding	4038	LRP4	0.100209	0.314362	4	15.93	21	1.57684e-37	7.95622e-54	GTEx/v8/Brain_Caudate_basal_ganglia:GTEx/v8/Brain_Nucleus_accumbens_basal_ganglia:GTEx/v8/Brain_Putamen_basal_ganglia:GTEx/v8/Liver:GTEx/v8/Nerve_Tibial:GTEx/v8/Pancreas:GTEx/v8/Cells_Cultured_fibroblasts:GTEx/v8/Thyroid	+	Yes	Fetal_Cortex:Liver:GM12878:IMR90:Mesenchymal_Stem_Cell:Mesendoderm:Trophoblast-like_Cell:hESC	2.13993e-16	rs4603265;rs373072167;rs10769254;rs4752973;rs10838681;11:47456968_ATT_A;rs77509279;rs373072167:rs373072167:rs10769254	20
ENSG00000149179	C11orf49	11	46958240	47185936	1	protein_coding	79096	C11orf49	5.45468e-07	0.564558	3	17.02	18	6.51643e-12	1.12368e-54	GTEx/v8/Artery_Coronary:GTEx/v8/Esophagus_Mucosa:GTEx/v8/Liver:GTEx/v8/Muscle_Skeletal:GTEx/v8/Nerve_Tibial:GTEx/v8/Pancreas:GTEx/v8/Cells_Cultured_fibroblasts:GTEx/v8/Skin_Sun_Exposed_Lower_leg:GTEx/v8/Testis:GTEx/v8/Thyroid	-	Yes	Liver:GM12878:IMR90:Mesenchymal_Stem_Cell:Mesendoderm:Trophoblast-like_Cell:hESC	2.13993e-16	rs4603265;rs373072167;rs10769254;rs4752973;rs10838681;11:47456968_ATT_A;rs77509279;rs373072167:rs4603265;rs373072167:rs10769254	20
ENSG00000255520	RP11-390K5.3	11	47144655	47152352	-1	antisense	NA	NA	NA	NA	0	0	5	6.01694e-10	1.2253e-10	GTEx/v8/Testis	-	No	NA	2.19584e-12	rs4603265;rs373072167	20
ENSG00000149182	ARFGAP2	11	47185848	47198676	-1	protein_coding	84364	ARFGAP2	0.562991	-0.150782	1	13.37	8	2.44849e-08	4.65178e-11	GTEx/v8/Esophagus_Mucosa:GTEx/v8/Skin_Not_Sun_Exposed_Suprapubic:GTEx/v8/Skin_Sun_Exposed_Lower_leg	-	Yes	Left_Ventricle:Liver:Spleen:GM12878:IMR90:Mesenchymal_Stem_Cell:Mesendoderm:Neural_Progenitor_Cell:Trophoblast-like_Cell:hESC	3.43163e-13	rs4603265;rs373072167;rs10838681;11:47456968_ATT_A;rs77509279;rs373072167:rs373072167	20
ENSG00000270060	RP11-390K5.6	11	47189832	47191114	-1	sense_intronic	NA	NA	NA	NA	1	13.37	0	NA	NA	NA	NA	No	NA	4.19083e-12	rs4603265;rs373072167	20
ENSG00000165912	PACSIN3	11	47199076	47207994	-1	protein_coding	29763	PACSIN3	0.016793	-0.514939	0	0	16	2.33071e-15	7.2019e-28	GTEx/v8/Artery_Aorta:GTEx/v8/Brain_Cortex:GTEx/v8/Colon_Sigmoid:GTEx/v8/Colon_Transverse:GTEx/v8/Esophagus_Mucosa:GTEx/v8/Prostate:GTEx/v8/Cells_Cultured_fibroblasts:GTEx/v8/Skin_Not_Sun_Exposed_Suprapubic:GTEx/v8/Skin_Sun_Exposed_Lower_leg	-	No	NA	2.13993e-16	rs373072167;rs10838681;rs4603265;rs10769254;rs4752973;11:47456968_ATT_A	20
ENSG00000134574	DDB2	11	47236493	47260767	1	protein_coding	1643	DDB2	0.00511791	0.677015	0	0	19	6.99764e-13	8.28319e-17	GTEx/v8/Adipose_Subcutaneous:GTEx/v8/Whole_Blood:GTEx/v8/Brain_Nucleus_accumbens_basal_ganglia:GTEx/v8/Esophagus_Mucosa:GTEx/v8/Heart_Atrial_Appendage:GTEx/v8/Heart_Left_Ventricle:GTEx/v8/Muscle_Skeletal:GTEx/v8/Skin_Not_Sun_Exposed_Suprapubic:GTEx/v8/Skin_Sun_Exposed_Lower_leg	-	Yes	Promoter_anchored_loops	2.13993e-16	rs4603265;rs373072167;rs10769254;rs4752973;rs77509279;rs10838681;11:47456968_ATT_A	20
ENSG00000256897	RP11-17G12.2	11	47241769	47243302	-1	antisense	NA	NA	NA	NA	0	0	6	1.5903e-06	0.00200105	GTEx/v8/Heart_Atrial_Appendage:GTEx/v8/Skin_Not_Sun_Exposed_Suprapubic	+	No	NA	2.13993e-16	rs4603265;rs373072167;rs10769254;rs4752973;11:47456968_ATT_A	20
ENSG00000134575	ACP2	11	47260853	47270457	-1	protein_coding	53	ACP2	0.000525977	-0.370782	0	0	24	1.90672e-38	8.10732e-31	GTEx/v8/Adipose_Subcutaneous:GTEx/v8/Adipose_Visceral_Omentum:GTEx/v8/Adrenal_Gland:GTEx/v8/Cells_EBV-transformed_lymphocytes:GTEx/v8/Whole_Blood:GTEx/v8/Brain_Cerebellar_Hemisphere:GTEx/v8/Brain_Cerebellum:GTEx/v8/Brain_Cortex:GTEx/v8/Breast_Mammary_Tissue:GTEx/v8/Colon_Transverse:GTEx/v8/Esophagus_Gastroesophageal_Junction:GTEx/v8/Esophagus_Mucosa:GTEx/v8/Esophagus_Muscularis:GTEx/v8/Heart_Atrial_Appendage:GTEx/v8/Heart_Left_Ventricle:GTEx/v8/Liver:GTEx/v8/Lung:GTEx/v8/Muscle_Skeletal:GTEx/v8/Nerve_Tibial:GTEx/v8/Pancreas:GTEx/v8/Pituitary:GTEx/v8/Cells_Cultured_fibroblasts:GTEx/v8/Skin_Not_Sun_Exposed_Suprapubic:GTEx/v8/Skin_Sun_Exposed_Lower_leg:GTEx/v8/Spleen:GTEx/v8/Stomach:GTEx/v8/Testis:GTEx/v8/Thyroid	+	Yes	Adult_Cortex:Fetal_Cortex:Left_Ventricle:GM12878:IMR90:Mesenchymal_Stem_Cell	2.13993e-16	rs4603265;rs373072167;rs10838681;rs10769254;rs4752973;11:47456968_ATT_A;rs77509279;rs373072167:rs77509279:rs10769254	20
ENSG00000025434	NR1H3	11	47269851	47290396	1	protein_coding	10062	NR1H3	0.856186	0.657584	2	18.95	24	3.96963e-15	8.70332e-11	GTEx/v8/Adipose_Subcutaneous:GTEx/v8/Cells_EBV-transformed_lymphocytes:GTEx/v8/Whole_Blood:GTEx/v8/Artery_Aorta:GTEx/v8/Brain_Amygdala:GTEx/v8/Brain_Anterior_cingulate_cortex_BA24:GTEx/v8/Brain_Caudate_basal_ganglia:GTEx/v8/Brain_Hypothalamus:GTEx/v8/Brain_Nucleus_accumbens_basal_ganglia:GTEx/v8/Colon_Sigmoid:GTEx/v8/Esophagus_Muscularis:GTEx/v8/Heart_Atrial_Appendage:GTEx/v8/Heart_Left_Ventricle:GTEx/v8/Liver:GTEx/v8/Nerve_Tibial:GTEx/v8/Cells_Cultured_fibroblasts:GTEx/v8/Skin_Not_Sun_Exposed_Suprapubic:GTEx/v8/Testis	-	Yes	Adult_Cortex:Fetal_Cortex:Left_Ventricle:GM12878:IMR90:Mesenchymal_Stem_Cell	2.13993e-16	rs10769254;rs4752973;rs373072167;rs10838681;rs4603265;rs77509279;11:47456968_ATT_A;rs373072167:rs77509279:rs10769254	20
ENSG00000110514	MADD	11	47290712	47351582	1	protein_coding	8567	MADD	0.000901823	-0.37505	3	18.95	23	5.64322e-20	1.25427e-23	GTEx/v8/Adipose_Visceral_Omentum:GTEx/v8/Artery_Tibial:GTEx/v8/Brain_Caudate_basal_ganglia:GTEx/v8/Brain_Cerebellar_Hemisphere:GTEx/v8/Brain_Cerebellum:GTEx/v8/Brain_Cortex:GTEx/v8/Esophagus_Gastroesophageal_Junction:GTEx/v8/Esophagus_Muscularis:GTEx/v8/Heart_Atrial_Appendage:GTEx/v8/Heart_Left_Ventricle:GTEx/v8/Muscle_Skeletal:GTEx/v8/Cells_Cultured_fibroblasts:GTEx/v8/Skin_Sun_Exposed_Lower_leg:GTEx/v8/Testis:GTEx/v8/Thyroid	+	Yes	GM12878:IMR90:Mesenchymal_Stem_Cell	2.13993e-16	rs10769254;rs4752973;rs373072167;rs10838681;rs77509279;11:47456968_ATT_A;rs4603265;rs77509279:rs4603265	20
ENSG00000256746	RP11-17G12.3	11	47292208	47293661	-1	antisense	101928943	LOC101928943	NA	NA	1	18.95	0	NA	NA	NA	NA	Yes	GM12878:IMR90:Mesenchymal_Stem_Cell	3.43163e-13	rs10838681;rs77509279:rs4603265;rs373072167	20
ENSG00000134571	MYBPC3	11	47352957	47374253	-1	protein_coding	4607	MYBPC3	1.35054e-06	-0.432352	0	0	4	1.44601e-09	4.02707e-22	GTEx/v8/Whole_Blood:GTEx/v8/Nerve_Tibial	-	Yes	IMR90:Mesenchymal_Stem_Cell:Mesendoderm	2.13993e-16	rs10838681;11:47456968_ATT_A;rs10769254;rs4752973;rs373072167:rs77509279	20
ENSG00000066336	SPI1	11	47376411	47400127	-1	protein_coding	6688	SPI1	0.897231	NA	0	0	0	NA	NA	NA	NA	Yes	Adult_Cortex:IMR90:Mesenchymal_Stem_Cell:Mesendoderm	2.13993e-16	rs77509279:rs10769254;rs4752973;rs373072167	20
ENSG00000255197	RP11-750H9.5	11	47404699	47430741	-1	antisense	NA	NA	NA	NA	0	0	8	8.77116e-06	0.000261837	GTEx/v8/Whole_Blood:GTEx/v8/Nerve_Tibial	-	Yes	Adult_Cortex:Fetal_Cortex	2.13993e-16	11:47456968_ATT_A;rs77509279;rs77509279:rs10769254;rs4752973;rs373072167	20
ENSG00000264583	MIR4487	11	47422521	47422593	1	miRNA	100616222	MIR4487	NA	NA	0	0	0	NA	NA	NA	NA	Yes	Adult_Cortex:Fetal_Cortex	2.13993e-16	rs77509279:rs10769254;rs4752973;rs373072167	20
ENSG00000165915	SLC39A13	11	47428683	47438047	1	protein_coding	91252	SLC39A13	0.011852	-0.332419	0	0	14	8.67695e-10	1.13327e-12	GTEx/v8/Adipose_Subcutaneous:GTEx/v8/Adipose_Visceral_Omentum:GTEx/v8/Adrenal_Gland:GTEx/v8/Whole_Blood:GTEx/v8/Artery_Aorta:GTEx/v8/Artery_Tibial:GTEx/v8/Esophagus_Mucosa:GTEx/v8/Esophagus_Muscularis:GTEx/v8/Heart_Atrial_Appendage:GTEx/v8/Muscle_Skeletal:GTEx/v8/Nerve_Tibial:GTEx/v8/Cells_Cultured_fibroblasts:GTEx/v8/Skin_Not_Sun_Exposed_Suprapubic:GTEx/v8/Skin_Sun_Exposed_Lower_leg	+	Yes	Adult_Cortex:Fetal_Cortex	2.13993e-16	11:47456968_ATT_A;rs10838681;rs77509279;rs10769254;rs4752973;rs373072167;rs77509279:rs10769254	20
ENSG00000165916	PSMC3	11	47440320	47447993	-1	protein_coding	5702	PSMC3	0.9792	-0.404697	0	0	17	9.87598e-16	2.36421e-11	GTEx/v8/Adipose_Subcutaneous:GTEx/v8/Adipose_Visceral_Omentum:GTEx/v8/Adrenal_Gland:GTEx/v8/Whole_Blood:GTEx/v8/Artery_Aorta:GTEx/v8/Artery_Tibial:GTEx/v8/Brain_Caudate_basal_ganglia:GTEx/v8/Brain_Cerebellar_Hemisphere:GTEx/v8/Brain_Cerebellum:GTEx/v8/Brain_Nucleus_accumbens_basal_ganglia:GTEx/v8/Brain_Putamen_basal_ganglia:GTEx/v8/Breast_Mammary_Tissue:GTEx/v8/Colon_Transverse:GTEx/v8/Esophagus_Muscularis:GTEx/v8/Muscle_Skeletal:GTEx/v8/Nerve_Tibial:GTEx/v8/Pancreas:GTEx/v8/Cells_Cultured_fibroblasts:GTEx/v8/Skin_Not_Sun_Exposed_Suprapubic:GTEx/v8/Skin_Sun_Exposed_Lower_leg:GTEx/v8/Testis	+	Yes	IMR90:Mesenchymal_Stem_Cell	2.13993e-16	rs10838681;11:47456968_ATT_A;rs77509279;rs10769254;rs4752973;rs373072167;rs4603265	20
ENSG00000165917	RAPSN	11	47459308	47470730	-1	protein_coding	5913	RAPSN	0.0326445	0.0487816	2	22	24	4.22076e-16	5.34591e-12	GTEx/v8/Adipose_Subcutaneous:GTEx/v8/Brain_Cortex:GTEx/v8/Brain_Frontal_Cortex_BA9:GTEx/v8/Colon_Sigmoid:GTEx/v8/Colon_Transverse:GTEx/v8/Esophagus_Mucosa:GTEx/v8/Lung:GTEx/v8/Muscle_Skeletal:GTEx/v8/Nerve_Tibial:GTEx/v8/Skin_Not_Sun_Exposed_Suprapubic:GTEx/v8/Skin_Sun_Exposed_Lower_leg:GTEx/v8/Thyroid	-	Yes	Adult_Cortex:IMR90:Mesenchymal_Stem_Cell	2.13993e-16	11:47456968_ATT_A;rs77509279;rs10769254;rs4752973;rs373072167;rs10838681;rs4603265	20
ENSG00000252327	RNU6-1302P	11	47461557	47461617	-1	snRNA	NA	RNU6-1302P	NA	NA	1	22	0	NA	NA	NA	NA	No	NA	2.41852e-08	11:47456968_ATT_A	20
ENSG00000149187	CELF1	11	47487496	47587121	-1	protein_coding	10658	CELF1	0.998617	-0.376216	2	17.35	1	0.000245698	1.22778e-08	GTEx/v8/Nerve_Tibial	-	Yes	Liver:GM12878:IMR90:Mesenchymal_Stem_Cell:Mesendoderm	5.15395e-09	rs77509279;11:47456968_ATT_A	20
ENSG00000270072	RP11-750H9.7	11	47535157	47536441	-1	sense_intronic	NA	NA	NA	NA	1	17.35	0	NA	NA	NA	NA	No	NA	9.54773e-09	rs77509279	20
ENSG00000213619	NDUFS3	11	47586888	47606114	1	protein_coding	4722	NDUFS3	0.047137	-0.0123446	0	0	6	4.91218e-05	2.74832e-09	GTEx/v8/Heart_Atrial_Appendage:GTEx/v8/Cells_Cultured_fibroblasts	-	Yes	Liver:GM12878:IMR90:Mesenchymal_Stem_Cell:Mesendoderm	5.12035e-14	rs10769254;rs4752973;rs77509279;rs10838681;11:47456968_ATT_A	20
ENSG00000110536	PTPMT1	11	47586982	47595013	1	protein_coding	114971	PTPMT1	0.459152	NA	0	0	8	9.70988e-06	0.000921631	GTEx/v8/Skin_Sun_Exposed_Lower_leg:GTEx/v8/Thyroid	-	Yes	Liver:GM12878:IMR90:Mesenchymal_Stem_Cell:Mesendoderm	2.13993e-16	rs10769254;rs4752973;rs373072167;rs77509279;rs4603265	20
ENSG00000123444	KBTBD4	11	47593749	47600567	-1	protein_coding	55709	KBTBD4	0.0180744	-0.492621	0	0	0	NA	NA	NA	NA	Yes	Adult_Cortex:Fetal_Cortex:Liver:GM12878:IMR90:Mesenchymal_Stem_Cell:Mesendoderm:Trophoblast-like_Cell	2.13993e-16	rs77509279:rs10769254;rs4752973;rs373072167	20
ENSG00000231880	KBTBD4	11	47599277	47599823	1	protein_coding	55709	KBTBD4	NA	-0.492621	0	0	0	NA	NA	NA	NA	Yes	Adult_Cortex:Fetal_Cortex:Liver:GM12878:IMR90:Mesenchymal_Stem_Cell:Mesendoderm	9.54773e-09	rs77509279	20
ENSG00000196666	FAM180B	11	47608198	47610746	1	protein_coding	399888	FAM180B	0.315838	NA	0	0	7	9.12892e-06	5.36864e-05	GTEx/v8/Brain_Frontal_Cortex_BA9:GTEx/v8/Skin_Sun_Exposed_Lower_leg	+	No	NA	4.45759e-16	rs10769254;rs4752973;rs373072167;rs77509279	20
ENSG00000172247	C1QTNF4	11	47611216	47616211	-1	protein_coding	114900	C1QTNF4	0.679081	NA	0	0	23	3.6853e-15	1.16584e-69	GTEx/v8/Adipose_Subcutaneous:GTEx/v8/Adipose_Visceral_Omentum:GTEx/v8/Whole_Blood:GTEx/v8/Artery_Aorta:GTEx/v8/Artery_Tibial:GTEx/v8/Brain_Cerebellum:GTEx/v8/Breast_Mammary_Tissue:GTEx/v8/Colon_Sigmoid:GTEx/v8/Colon_Transverse:GTEx/v8/Esophagus_Gastroesophageal_Junction:GTEx/v8/Esophagus_Mucosa:GTEx/v8/Esophagus_Muscularis:GTEx/v8/Heart_Atrial_Appendage:GTEx/v8/Heart_Left_Ventricle:GTEx/v8/Lung:GTEx/v8/Muscle_Skeletal:GTEx/v8/Nerve_Tibial:GTEx/v8/Cells_Cultured_fibroblasts:GTEx/v8/Skin_Not_Sun_Exposed_Suprapubic:GTEx/v8/Skin_Sun_Exposed_Lower_leg:GTEx/v8/Small_Intestine_Terminal_Ileum:GTEx/v8/Spleen	-	Yes	EP_correlation_cell_type_oneway:Adult_Cortex:GM12878:IMR90:Mesenchymal_Stem_Cell:Mesendoderm:Trophoblast-like_Cell	2.13993e-16	rs10838681;rs10769254;rs4752973;rs373072167;11:47456968_ATT_A;rs77509279;rs4603265;rs77509279:rs10769254	20
ENSG00000109919	MTCH2	11	47638867	47664175	-1	protein_coding	23788	MTCH2	0.166788	0.0369336	0	0	12	9.19145e-08	2.28099e-26	GTEx/v8/Brain_Caudate_basal_ganglia:GTEx/v8/Brain_Cerebellar_Hemisphere:GTEx/v8/Brain_Cerebellum:GTEx/v8/Brain_Cortex:GTEx/v8/Brain_Nucleus_accumbens_basal_ganglia:GTEx/v8/Brain_Spinal_cord_cervical_c-1:GTEx/v8/Muscle_Skeletal:GTEx/v8/Skin_Not_Sun_Exposed_Suprapubic:GTEx/v8/Skin_Sun_Exposed_Lower_leg	+	Yes	Adult_Cortex:Fetal_Cortex:Mesenchymal_Stem_Cell	8.31381e-13	rs77509279;rs10838681;11:47456968_ATT_A	20
ENSG00000165923	AGBL2	11	47681143	47736941	-1	protein_coding	79841	AGBL2	6.81051e-12	-0.765874	1	13.56	13	4.85509e-10	6.11308e-07	GTEx/v8/Cells_EBV-transformed_lymphocytes:GTEx/v8/Brain_Cortex:GTEx/v8/Colon_Sigmoid:GTEx/v8/Colon_Transverse:GTEx/v8/Nerve_Tibial:GTEx/v8/Pituitary:GTEx/v8/Thyroid:GTEx/v8/Vagina	-	Yes	Liver:GM12878:IMR90:Mesenchymal_Stem_Cell:Trophoblast-like_Cell	4.45759e-16	rs77509279;rs10769254;rs4752973;rs373072167;rs10838681;11:47456968_ATT_A	20
ENSG00000109920	FNBP4	11	47738072	47788995	-1	protein_coding	23360	FNBP4	0.999993	-0.713792	0	0	8	1.32261e-11	3.53043e-20	GTEx/v8/Muscle_Skeletal	-	Yes	EP_correlation_cell_type_oneway:GM12878:IMR90	1.06439e-12	rs77509279	20
ENSG00000030066	NUP160	11	47799639	47870107	-1	protein_coding	23279	NUP160	0.0239792	-0.345694	0	0	7	1.97034e-05	2.19571e-05	GTEx/v8/Whole_Blood:GTEx/v8/Lung	+	Yes	Adult_Cortex:GM12878:IMR90:Mesenchymal_Stem_Cell	1.06439e-12	rs77509279	20
ENSG00000149177	PTPRJ	11	48002113	48189670	1	protein_coding	5795	PTPRJ	2.38654e-05	NA	3	18.06	15	2.61235e-11	1.09337e-14	GTEx/v8/Adipose_Subcutaneous:GTEx/v8/Adipose_Visceral_Omentum:GTEx/v8/Whole_Blood:GTEx/v8/Artery_Tibial:GTEx/v8/Brain_Hippocampus:GTEx/v8/Brain_Putamen_basal_ganglia:GTEx/v8/Brain_Spinal_cord_cervical_c-1:GTEx/v8/Breast_Mammary_Tissue:GTEx/v8/Colon_Sigmoid:GTEx/v8/Esophagus_Gastroesophageal_Junction:GTEx/v8/Esophagus_Mucosa:GTEx/v8/Esophagus_Muscularis:GTEx/v8/Nerve_Tibial:GTEx/v8/Ovary:GTEx/v8/Pancreas:GTEx/v8/Skin_Not_Sun_Exposed_Suprapubic:GTEx/v8/Skin_Sun_Exposed_Lower_leg:GTEx/v8/Uterus	-	Yes	Adult_Cortex:Fetal_Cortex:GM12878:IMR90:Mesenchymal_Stem_Cell:Trophoblast-like_Cell:hESC	2.13993e-16	rs77509279;rs10769254;rs4752973;rs373072167;11:47456968_ATT_A;rs4603265;rs10838681	20
ENSG00000254879	AC103828.1	11	48035958	48037407	-1	antisense	NA	NA	NA	NA	1	18.06	0	NA	NA	NA	NA	No	NA	1.06439e-12	rs77509279	20
ENSG00000213465	2	11	64781585	64789656	1	protein_coding	402	2	0.00739854	-0.589656	0	0	0	NA	NA	NA	NA	Yes	Fetal_Cortex	1.39152e-10	rs2306363	21
ENSG00000273003	RP11-399J13.3	11	64781654	64808042	1	protein_coding	100528018	ARL2-SNX15	NA	NA	0	0	0	NA	NA	NA	NA	Yes	Fetal_Cortex	1.39152e-10	rs2306363	21
ENSG00000254501	AP003068.9	11	64878186	64879167	-1	antisense	NA	NA	NA	NA	0	0	0	NA	NA	NA	NA	Yes	Adult_Cortex:Fetal_Cortex	1.39152e-10	rs2306363	21
ENSG00000149809	TM7SF2	11	64879317	64883856	1	protein_coding	7108	TM7SF2	0.000447934	-0.519681	0	0	0	NA	NA	NA	NA	Yes	Adult_Cortex:Fetal_Cortex	1.39152e-10	rs2306363	21
ENSG00000174276	ZNHIT2	11	64883875	64885170	-1	protein_coding	741	ZNHIT2	0.200833	-0.288237	0	0	0	NA	NA	NA	NA	Yes	Adult_Cortex:Fetal_Cortex	1.39152e-10	rs2306363	21
ENSG00000255173	AP003068.12	11	64884629	64884930	1	antisense	NA	NA	NA	NA	0	0	0	NA	NA	NA	NA	Yes	Adult_Cortex:Fetal_Cortex	1.39152e-10	rs2306363	21
ENSG00000149806	FAU	11	64888100	64889945	-1	protein_coding	2197	FAU	0.768145	-0.28664	0	0	0	NA	NA	NA	NA	Yes	Adult_Cortex:Fetal_Cortex	1.39152e-10	rs2306363	21
ENSG00000162298	SYVN1	11	64889252	64902004	-1	protein_coding	84447	SYVN1	0.99665	-0.305714	0	0	0	NA	NA	NA	NA	Yes	Fetal_Cortex	1.39152e-10	rs2306363	21
ENSG00000149792	MRPL49	11	64889655	64894843	1	protein_coding	740	MRPL49	0.0423029	-0.117863	0	0	0	NA	NA	NA	NA	Yes	Adult_Cortex:Fetal_Cortex	1.39152e-10	rs2306363	21
ENSG00000254614	AP003068.23	11	64945077	64949305	-1	protein_coding	728975	LOC728975	NA	NA	0	0	0	NA	NA	NA	NA	Yes	Fetal_Cortex	1.39152e-10	rs2306363	21
ENSG00000014216	CAPN1	11	64948037	64979477	1	protein_coding	823	CAPN1	5.0044e-05	-0.856028	0	0	0	NA	NA	NA	NA	Yes	Fetal_Cortex	1.39152e-10	rs2306363	21
ENSG00000014138	POLA2	11	65029233	65073060	1	protein_coding	23649	POLA2	0.000215959	-1.30172	0	0	0	NA	NA	NA	NA	Yes	Promoter_anchored_loops:Fetal_Cortex	1.39152e-10	rs2306363	21
ENSG00000173825	TIGD3	11	65122238	65125084	1	protein_coding	220359	TIGD3	7.77841e-11	NA	0	0	0	NA	NA	NA	NA	Yes	Adult_Cortex:Fetal_Cortex	1.39152e-10	rs2306363	21
ENSG00000162241	SLC25A45	11	65142663	65151172	-1	protein_coding	283130	SLC25A45	7.2017e-07	-0.9201	0	0	0	NA	NA	NA	NA	Yes	Adult_Cortex:Fetal_Cortex	1.39152e-10	rs2306363	21
ENSG00000245532	NEAT1	11	65190245	65213011	1	lincRNA	283131	NEAT1	NA	NA	0	0	1	2.48424e-06	2.3918e-71	GTEx/v8/Muscle_Skeletal	+	No	NA	1.03841e-06	rs2306363	21
ENSG00000173727	AP000769.1	11	65222728	65234028	1	protein_coding	NA	NA	NA	NA	0	0	0	NA	NA	NA	NA	Yes	Adult_Cortex:Fetal_Cortex	1.39152e-10	rs2306363	21
ENSG00000251562	MALAT1	11	65265233	65273940	1	lincRNA	378938	MALAT1	NA	NA	0	0	0	NA	NA	NA	NA	Yes	Fetal_Cortex	1.39152e-10	rs2306363	21
ENSG00000270117	AP000769.7	11	65265481	65265876	-1	lincRNA	NA	NA	NA	NA	0	0	0	NA	NA	NA	NA	Yes	Fetal_Cortex	1.39152e-10	rs2306363	21
ENSG00000142186	SCYL1	11	65292548	65306175	1	protein_coding	57410	SCYL1	0.00778441	NA	0	0	0	NA	NA	NA	NA	Yes	Adult_Cortex:Fetal_Cortex	1.39152e-10	rs2306363	21
ENSG00000260233	SSSCA1-AS1	11	65337131	65337744	-1	antisense	254100	SSSCA1-AS1	NA	NA	0	0	0	NA	NA	NA	NA	Yes	Adult_Cortex:Fetal_Cortex	1.39152e-10	rs2306363	21
ENSG00000173465	SSSCA1	11	65337901	65341413	1	protein_coding	10534	SSSCA1	0.00200151	-0.0763605	0	0	0	NA	NA	NA	NA	Yes	Adult_Cortex:Fetal_Cortex	1.39152e-10	rs2306363	21
ENSG00000176973	FAM89B	11	65339820	65341669	1	protein_coding	23625	FAM89B	0.0291385	NA	0	0	1	5.89334e-05	0.00313738	GTEx/v8/Esophagus_Mucosa:GTEx/v8/Heart_Left_Ventricle	-	Yes	Adult_Cortex:Fetal_Cortex	1.39152e-10	rs2306363	21
ENSG00000173442	EHBP1L1	11	65343509	65360121	1	protein_coding	254102	EHBP1L1	8.08132e-07	NA	0	0	0	NA	NA	NA	NA	Yes	Adult_Cortex:Fetal_Cortex	1.39152e-10	rs2306363	21
ENSG00000173338	KCNK7	11	65360326	65363467	-1	protein_coding	10089	KCNK7	6.42726e-06	0.176005	0	0	1	0.000240923	2.17777e-05	GTEx/v8/Whole_Blood	+	No	NA	1.39152e-10	rs2306363	21
ENSG00000173327	MAP3K11	11	65365226	65382853	-1	protein_coding	4296	MAP3K11	0.170283	-0.757764	1	16.11	3	5.15079e-11	2.21776e-51	GTEx/v8/Adipose_Subcutaneous:GTEx/v8/Whole_Blood:GTEx/v8/Artery_Aorta:GTEx/v8/Artery_Tibial:GTEx/v8/Breast_Mammary_Tissue:GTEx/v8/Colon_Transverse:GTEx/v8/Esophagus_Mucosa:GTEx/v8/Esophagus_Muscularis:GTEx/v8/Lung:GTEx/v8/Nerve_Tibial:GTEx/v8/Cells_Cultured_fibroblasts:GTEx/v8/Skin_Not_Sun_Exposed_Suprapubic:GTEx/v8/Skin_Sun_Exposed_Lower_leg:GTEx/v8/Spleen:GTEx/v8/Thyroid	+	Yes	Promoter_anchored_loops:Adult_Cortex:Fetal_Cortex	1.39152e-10	rs2306363	21
ENSG00000197136	PCNXL3	11	65383244	65404910	1	protein_coding	399909	PCNXL3	0.48826	NA	2	19.83	0	NA	NA	NA	NA	Yes	Promoter_anchored_loops:Adult_Cortex:Fetal_Cortex	1.39152e-10	rs2306363	21
ENSG00000266041	MIR4690	11	65403781	65403840	1	miRNA	100616292	MIR4690	NA	NA	1	19.83	0	NA	NA	NA	NA	No	NA	1.39152e-10	rs2306363	21
ENSG00000213445	SIPA1	11	65405568	65418401	1	protein_coding	6494	SIPA1	0.0279051	-0.251279	1	19.83	3	2.68214e-54	4.30677e-45	GTEx/v8/Adipose_Subcutaneous:GTEx/v8/Cells_EBV-transformed_lymphocytes:GTEx/v8/Whole_Blood:GTEx/v8/Brain_Cerebellar_Hemisphere:GTEx/v8/Brain_Cerebellum:GTEx/v8/Colon_Sigmoid:GTEx/v8/Colon_Transverse:GTEx/v8/Esophagus_Gastroesophageal_Junction:GTEx/v8/Esophagus_Mucosa:GTEx/v8/Esophagus_Muscularis:GTEx/v8/Heart_Left_Ventricle:GTEx/v8/Lung:GTEx/v8/Nerve_Tibial:GTEx/v8/Pancreas:GTEx/v8/Minor_Salivary_Gland:GTEx/v8/Cells_Cultured_fibroblasts:GTEx/v8/Skin_Sun_Exposed_Lower_leg:GTEx/v8/Thyroid	+	Yes	Promoter_anchored_loops	1.39152e-10	rs2306363	21
ENSG00000173039	RELA	11	65421067	65430565	-1	protein_coding	5970	RELA	0.998828	NA	0	0	0	NA	NA	NA	NA	Yes	Adult_Cortex:Fetal_Cortex	1.39152e-10	rs2306363	21
ENSG00000172977	KAT5	11	65479467	65487075	1	protein_coding	10524	KAT5	0.471178	-0.933539	0	0	0	NA	NA	NA	NA	Yes	Adult_Cortex:Fetal_Cortex	1.39152e-10	rs2306363	21
ENSG00000172922	RNASEH2C	11	65482367	65488418	-1	protein_coding	84153	RNASEH2C	0.511932	-0.196964	0	0	3	1.3962e-16	9.72321e-46	GTEx/v8/Adipose_Subcutaneous:GTEx/v8/Adipose_Visceral_Omentum:GTEx/v8/Whole_Blood:GTEx/v8/Artery_Aorta:GTEx/v8/Artery_Tibial:GTEx/v8/Brain_Caudate_basal_ganglia:GTEx/v8/Brain_Cerebellum:GTEx/v8/Brain_Nucleus_accumbens_basal_ganglia:GTEx/v8/Breast_Mammary_Tissue:GTEx/v8/Colon_Sigmoid:GTEx/v8/Colon_Transverse:GTEx/v8/Esophagus_Mucosa:GTEx/v8/Esophagus_Muscularis:GTEx/v8/Heart_Atrial_Appendage:GTEx/v8/Heart_Left_Ventricle:GTEx/v8/Lung:GTEx/v8/Muscle_Skeletal:GTEx/v8/Nerve_Tibial:GTEx/v8/Pancreas:GTEx/v8/Cells_Cultured_fibroblasts:GTEx/v8/Skin_Not_Sun_Exposed_Suprapubic:GTEx/v8/Skin_Sun_Exposed_Lower_leg:GTEx/v8/Thyroid	-	Yes	Adult_Cortex:Fetal_Cortex	1.39152e-10	rs2306363	21
ENSG00000254470	AP5B1	11	65543364	65548273	-1	protein_coding	91056	AP5B1	6.97158e-06	0.442298	0	0	0	NA	NA	NA	NA	Yes	Adult_Cortex:Fetal_Cortex	1.39152e-10	rs2306363	21
ENSG00000172757	CFL1	11	65590493	65629497	-1	protein_coding	1072	CFL1	0.73105	-1.41934	0	0	0	NA	NA	NA	NA	Yes	Adult_Cortex:Fetal_Cortex	1.39152e-10	rs2306363	21
ENSG00000172803	SNX32	11	65601112	65624367	1	protein_coding	254122	SNX32	2.72867e-13	0.151678	0	0	2	5.45754e-05	2.47047e-109	GTEx/v8/Esophagus_Mucosa:GTEx/v8/Cells_Cultured_fibroblasts	+	Yes	Adult_Cortex:Fetal_Cortex	1.39152e-10	rs2306363	21
ENSG00000172732	MUS81	11	65624597	65635124	1	protein_coding	80198	MUS81	1.57726e-06	-0.100509	0	0	0	NA	NA	NA	NA	Yes	Adult_Cortex:Fetal_Cortex	1.39152e-10	rs2306363	21
ENSG00000172638	EFEMP2	11	65633912	65641063	-1	protein_coding	30008	EFEMP2	0.0283882	NA	0	0	0	NA	NA	NA	NA	Yes	Promoter_anchored_loops:Adult_Cortex:Fetal_Cortex	1.39152e-10	rs2306363	21
ENSG00000172543	CTSW	11	65647280	65651212	1	protein_coding	1521	CTSW	2.6259e-07	0.389375	0	0	0	NA	NA	NA	NA	Yes	Promoter_anchored_loops:Adult_Cortex:Fetal_Cortex	1.39152e-10	rs2306363	21
ENSG00000172500	FIBP	11	65651212	65656010	-1	protein_coding	9158	FIBP	0.0147228	-0.597473	0	0	2	7.40758e-06	0.000643493	GTEx/v8/Brain_Hippocampus	+	Yes	Fetal_Cortex	1.39152e-10	rs2306363	21
ENSG00000175602	CCDC85B	11	65657875	65659105	1	protein_coding	11007	CCDC85B	0.49138	NA	0	0	0	NA	NA	NA	NA	Yes	Adult_Cortex:Fetal_Cortex	1.39152e-10	rs2306363	21
ENSG00000175592	FOSL1	11	65659520	65668044	-1	protein_coding	8061	FOSL1	0.289796	-0.19381	0	0	0	NA	NA	NA	NA	Yes	Adult_Cortex:Fetal_Cortex	1.39152e-10	rs2306363	21
ENSG00000175573	C11orf68	11	65684279	65686588	-1	protein_coding	83638	C11orf68	0.409499	NA	0	0	0	NA	NA	NA	NA	Yes	Promoter_anchored_loops	1.86213e-05	rs2306363	21
ENSG00000175550	DRAP1	11	65686728	65689032	1	protein_coding	10589	DRAP1	0.215306	NA	0	0	0	NA	NA	NA	NA	Yes	Promoter_anchored_loops	1.86213e-05	rs2306363	21
ENSG00000175467	SART1	11	65729160	65747299	1	protein_coding	9092	SART1	0.992556	-0.00287459	0	0	0	NA	NA	NA	NA	Yes	Fetal_Cortex	1.39152e-10	rs2306363	21
ENSG00000175229	GAL3ST3	11	65809423	65816651	-1	protein_coding	89792	GAL3ST3	1.24669e-06	-0.117015	0	0	0	NA	NA	NA	NA	Yes	Adult_Cortex:Fetal_Cortex	1.39152e-10	rs2306363	21
ENSG00000087365	SF3B2	11	65818200	65836779	1	protein_coding	10992	SF3B2	0.99946	-0.0687926	0	0	3	1.87666e-05	3.96102e-34	GTEx/v8/Esophagus_Muscularis:GTEx/v8/Muscle_Skeletal:GTEx/v8/Thyroid	+	Yes	Adult_Cortex:Fetal_Cortex	1.39152e-10	rs2306363	21
ENSG00000238752	snoU13	11	65820615	65820699	1	snoRNA	NA	NA	NA	NA	0	0	0	NA	NA	NA	NA	Yes	Adult_Cortex:Fetal_Cortex	1.39152e-10	rs2306363	21
ENSG00000254762	RP11-867G23.2	11	66035106	66035600	-1	antisense	NA	NA	NA	NA	0	0	0	NA	NA	NA	NA	Yes	Adult_Cortex:Fetal_Cortex	1.39152e-10	rs2306363	21
ENSG00000174903	RAB1B	11	66036004	66044963	1	protein_coding	81876	RAB1B	0.751684	-0.263685	0	0	0	NA	NA	NA	NA	Yes	Adult_Cortex:Fetal_Cortex	1.39152e-10	rs2306363	21
ENSG00000245156	RP11-867G23.3	11	66037303	66045996	-1	lincRNA	NA	NA	NA	NA	0	0	0	NA	NA	NA	NA	Yes	Adult_Cortex:Fetal_Cortex	1.39152e-10	rs2306363	21
ENSG00000254452	RP11-867G23.4	11	66044250	66044963	-1	antisense	NA	NA	NA	NA	0	0	0	NA	NA	NA	NA	Yes	Adult_Cortex:Fetal_Cortex	1.39152e-10	rs2306363	21
ENSG00000174871	CNIH2	11	66045661	66052772	1	protein_coding	254263	CNIH2	0.89454	NA	0	0	0	NA	NA	NA	NA	Yes	Adult_Cortex:Fetal_Cortex	1.39152e-10	rs2306363	21
ENSG00000174851	YIF1A	11	66052051	66056641	-1	protein_coding	10897	YIF1A	2.08232e-09	NA	0	0	0	NA	NA	NA	NA	Yes	Adult_Cortex:Fetal_Cortex	1.39152e-10	rs2306363	21
ENSG00000179292	TMEM151A	11	66059341	66064135	1	protein_coding	256472	TMEM151A	0.788175	NA	0	0	0	NA	NA	NA	NA	Yes	Adult_Cortex:Fetal_Cortex	1.39152e-10	rs2306363	21
ENSG00000174744	BRMS1	11	66104804	66112596	-1	protein_coding	25855	BRMS1	0.00107652	-0.593186	0	0	0	NA	NA	NA	NA	Yes	Adult_Cortex:Fetal_Cortex	1.39152e-10	rs2306363	21
ENSG00000174684	B3GNT1	11	66112843	66115163	-1	protein_coding	11041	B3GNT1	0.15938	NA	0	0	0	NA	NA	NA	NA	Yes	Adult_Cortex:Fetal_Cortex	1.39152e-10	rs2306363	21
ENSG00000255468	RP11-867G23.8	11	66115421	66132275	1	protein_coding	102724064	LOC102724064	0.114175	NA	0	0	0	NA	NA	NA	NA	Yes	Adult_Cortex:Fetal_Cortex	1.39152e-10	rs2306363	21
ENSG00000174483	BBS1	11	66278077	66301098	1	protein_coding	582	BBS1	1.77867e-07	-0.129795	0	0	0	NA	NA	NA	NA	Yes	Fetal_Cortex	1.39152e-10	rs2306363	21
ENSG00000174165	ZDHHC24	11	66288108	66313709	-1	protein_coding	254359	ZDHHC24	0.00614031	-0.199989	0	0	0	NA	NA	NA	NA	Yes	Promoter_anchored_loops	1.86213e-05	rs2306363	21
ENSG00000173914	RBM4B	11	66432469	66445392	-1	protein_coding	83759	RBM4B	0.442247	-1.11377	0	0	0	NA	NA	NA	NA	Yes	Fetal_Cortex	1.39152e-10	rs2306363	21
ENSG00000109906	ZBTB16	11	113930315	114121398	1	protein_coding	7704	ZBTB16	0.980087	NA	0	0	0	NA	NA	NA	NA	Yes	IMR90	2.32215e-06	11:116526032_CCT_C	22
ENSG00000180425	C11orf71	11	114262165	114271139	-1	protein_coding	54494	C11orf71	0.00842482	-0.124749	0	0	0	NA	NA	NA	NA	Yes	IMR90:Mesenchymal_Stem_Cell	3.48418e-19	11:116526032_CCT_C:rs11824135;rs74849419:rs3135506	22
ENSG00000076053	RBM7	11	114270752	114284925	1	protein_coding	10179	RBM7	0.769935	-0.240423	0	0	0	NA	NA	NA	NA	Yes	IMR90:Mesenchymal_Stem_Cell	3.48418e-19	11:116526032_CCT_C:rs11824135;rs74849419:rs3135506	22
ENSG00000255663	RP11-212D19.4	11	114271404	114314654	1	protein_coding	NA	NA	NA	NA	0	0	0	NA	NA	NA	NA	Yes	IMR90:Mesenchymal_Stem_Cell	3.48418e-19	11:116526032_CCT_C:rs11824135;rs74849419:rs3135506	22
ENSG00000076043	REXO2	11	114310108	114321001	1	protein_coding	25996	REXO2	0.888429	-0.470637	0	0	0	NA	NA	NA	NA	Yes	Mesenchymal_Stem_Cell	3.48418e-19	rs11824135;rs74849419:rs3135506	22
ENSG00000182985	CADM1	11	115039938	115375675	-1	protein_coding	23705	CADM1	0.994386	-1.27628	0	0	0	NA	NA	NA	NA	Yes	Mesenchymal_Stem_Cell	2.32215e-06	11:116526032_CCT_C	22
ENSG00000237937	AP000770.1	11	116510139	116528969	1	lincRNA	101929011	LOC101929011	NA	NA	3	20.3	1	9.22707e-07	2.03925e-11	GTEx/v8/Testis	+	No	NA	2.32215e-06	11:116526032_CCT_C	22
ENSG00000137656	BUD13	11	116618886	116643704	-1	protein_coding	84811	BUD13	0.00229543	NA	2	20.2	3	1.15143e-05	2.31124e-08	GTEx/v8/Whole_Blood	+	Yes	Adult_Cortex:Fetal_Cortex:Aorta:Hippocampus:Left_Ventricle:Liver:Pancreas:Right_Ventricle:Spleen:GM12878:IMR90:Mesenchymal_Stem_Cell:Mesendoderm:Trophoblast-like_Cell:hESC	4.59198e-18	rs3135506;rs74849419;rs568261340:rs144018203	22
ENSG00000226645	AP006216.10	11	116644105	116644921	1	antisense	NA	NA	NA	NA	1	12.87	0	NA	NA	NA	NA	Yes	Adult_Cortex:Fetal_Cortex:Aorta:Hippocampus:Left_Ventricle:Liver:Pancreas:Right_Ventricle:Spleen:GM12878:IMR90:Mesenchymal_Stem_Cell:Mesendoderm:Trophoblast-like_Cell:hESC	5.87084e-18	rs3135506;rs568261340:rs144018203	22
ENSG00000231611	AP006216.11	11	116645826	116646592	-1	lincRNA	NA	NA	NA	NA	2	22.7	0	NA	NA	NA	NA	No	NA	7.88497e-19	rs3135506	22
ENSG00000109917	ZNF259	11	116648436	116658766	-1	protein_coding	8882	ZNF259	0.0193035	0.00239464	4	23.3	5	6.7872e-09	1.80588e-05	GTEx/v8/Adipose_Subcutaneous:GTEx/v8/Whole_Blood:GTEx/v8/Brain_Hippocampus:GTEx/v8/Muscle_Skeletal:GTEx/v8/Nerve_Tibial:GTEx/v8/Pituitary:GTEx/v8/Cells_Cultured_fibroblasts:GTEx/v8/Skin_Not_Sun_Exposed_Suprapubic:GTEx/v8/Skin_Sun_Exposed_Lower_leg	-	Yes	Adult_Cortex:Fetal_Cortex:Aorta:Hippocampus:Left_Ventricle:Liver:Pancreas:Right_Ventricle:Spleen:GM12878:IMR90:Mesenchymal_Stem_Cell:Mesendoderm:Trophoblast-like_Cell:hESC	3.48418e-19	rs3135506;rs74849419;rs568261340:rs144018203	22
ENSG00000110243	APOA5	11	116660083	116663136	-1	protein_coding	116519	APOA5	1.37735e-06	0.42373	3	23.3	0	NA	NA	NA	NA	No	NA	3.48418e-19	rs3135506	22
ENSG00000236267	AP006216.5	11	116683920	116684719	-1	antisense	NA	NA	NA	NA	0	0	6	7.24788e-07	1.30135e-12	GTEx/v8/Testis	-	No	NA	3.71792e-10	rs568261340	22
ENSG00000110244	APOA4	11	116691419	116694022	-1	protein_coding	337	APOA4	3.57595e-05	0.0816551	0	0	0	NA	NA	NA	NA	Yes	Promoter_anchored_loops:Liver:Spleen:IMR90:Mesenchymal_Stem_Cell:Mesendoderm	1.3808e-09	rs568261340	22
ENSG00000110245	APOC3	11	116700422	116703788	1	protein_coding	345	APOC3	0.000678026	0.121255	0	0	0	NA	NA	NA	NA	Yes	Promoter_anchored_loops:Liver:Spleen:IMR90:Mesenchymal_Stem_Cell:Mesendoderm	3.48418e-19	rs3135506:rs568261340	22
ENSG00000235910	APOA1-AS	11	116706833	116726445	1	antisense	104326055	APOA1-AS	NA	NA	0	0	0	NA	NA	NA	NA	Yes	Promoter_anchored_loops:Liver:Spleen:IMR90:Mesenchymal_Stem_Cell:Mesendoderm	3.48418e-19	rs3135506:rs568261340	22
ENSG00000160584	SIK3	11	116714118	116969153	-1	protein_coding	23387	SIK3	0.999883	0.278236	4	18.61	1	5.32226e-05	1.08311e-06	GTEx/v8/Heart_Left_Ventricle	-	Yes	Promoter_anchored_loops:Adult_Cortex:Fetal_Cortex:Aorta:Dorsolateral_Prefrontal_Cortex:Hippocampus:Left_Ventricle:Liver:Pancreas:Right_Ventricle:Spleen:GM12878:IMR90:Mesenchymal_Stem_Cell:Mesendoderm:Neural_Progenitor_Cell:Trophoblast-like_Cell:hESC	3.48418e-19	rs568261340;rs144018203;rs3135506:rs568261340:rs144018203	22
ENSG00000231865	SIK3-IT1	11	116756762	116761437	-1	sense_intronic	100874315	SIK3-IT1	NA	NA	1	12.38	0	NA	NA	NA	NA	No	NA	3.2124e-08	rs568261340	22
ENSG00000224077	AP000936.4	11	116969703	116978886	1	antisense	NA	NA	NA	NA	1	18.61	5	1.48329e-06	1.65974e-17	GTEx/v8/Testis	-	Yes	Promoter_anchored_loops:Adult_Cortex:Fetal_Cortex:Aorta:Dorsolateral_Prefrontal_Cortex:Hippocampus:Left_Ventricle:Liver:Pancreas:Right_Ventricle:Spleen:GM12878:IMR90:Mesenchymal_Stem_Cell:Mesendoderm:Neural_Progenitor_Cell:Trophoblast-like_Cell:hESC	3.48418e-19	rs568261340;rs3135506:rs568261340:rs144018203	22
ENSG00000168092	PAFAH1B2	11	117014983	117047610	1	protein_coding	5049	PAFAH1B2	0.962029	3.35677	2	15.25	6	1.52584e-08	4.98428e-10	GTEx/v8/Whole_Blood:GTEx/v8/Brain_Cerebellar_Hemisphere:GTEx/v8/Brain_Cerebellum	-	Yes	Promoter_anchored_loops:Adult_Cortex:Fetal_Cortex:Liver:GM12878:IMR90:Mesenchymal_Stem_Cell:Mesendoderm:Trophoblast-like_Cell:hESC	3.48418e-19	rs568261340;rs3135506:rs568261340	22
ENSG00000149577	SIDT2	11	117049449	117068160	1	protein_coding	51092	SIDT2	0.0025724	-0.315318	0	0	6	3.2856e-24	1.50679e-61	GTEx/v8/Whole_Blood:GTEx/v8/Lung:GTEx/v8/Pancreas:GTEx/v8/Spleen:GTEx/v8/Stomach:GTEx/v8/Thyroid	-	Yes	Adult_Cortex:Fetal_Cortex:Left_Ventricle:Spleen:GM12878:IMR90:Mesenchymal_Stem_Cell:Mesendoderm:Trophoblast-like_Cell:hESC	3.48418e-19	rs568261340;rs3135506:rs568261340	22
ENSG00000149591	TAGLN	11	117070037	117075498	1	protein_coding	6876	TAGLN	0.241538	-0.64579	0	0	6	1.58178e-24	7.17277e-83	GTEx/v8/Whole_Blood:GTEx/v8/Pancreas:GTEx/v8/Testis	-	Yes	Promoter_anchored_loops:Left_Ventricle:Spleen:GM12878:IMR90:Mesenchymal_Stem_Cell:Mesendoderm:Trophoblast-like_Cell:hESC	3.48418e-19	rs568261340;rs3135506:rs568261340	22
ENSG00000160613	PCSK7	11	117075053	117103241	-1	protein_coding	9159	PCSK7	0.19137	NA	0	0	6	8.88641e-18	1.29908e-20	GTEx/v8/Whole_Blood:GTEx/v8/Lung:GTEx/v8/Cells_Cultured_fibroblasts:GTEx/v8/Skin_Not_Sun_Exposed_Suprapubic:GTEx/v8/Skin_Sun_Exposed_Lower_leg	+	Yes	Spleen:IMR90:Mesenchymal_Stem_Cell:Mesendoderm:Trophoblast-like_Cell:hESC	3.48418e-19	rs568261340;rs568261340:rs3135506	22
ENSG00000167257	RNF214	11	117103341	117157161	1	protein_coding	257160	RNF214	0.830018	NA	0	0	0	NA	NA	NA	NA	Yes	Spleen:IMR90:Mesenchymal_Stem_Cell:Mesendoderm:Trophoblast-like_Cell:hESC	3.48418e-19	rs568261340:rs3135506	22
ENSG00000186318	BACE1	11	117156402	117186975	-1	protein_coding	23621	BACE1	0.944279	-0.91909	0	0	0	NA	NA	NA	NA	Yes	IMR90:Mesenchymal_Stem_Cell	3.48418e-19	rs3135506	22
ENSG00000110274	CEP164	11	117185273	117283984	1	protein_coding	22897	CEP164	9.66879e-18	0.753352	0	0	0	NA	NA	NA	NA	Yes	IMR90:Mesenchymal_Stem_Cell	3.48418e-19	rs3135506	22
ENSG00000250699	AP000892.4	11	117187078	117198754	-1	antisense	NA	NA	NA	NA	0	0	0	NA	NA	NA	NA	Yes	IMR90:Mesenchymal_Stem_Cell	3.48418e-19	rs3135506	22
ENSG00000110344	UBE4A	11	118230300	118269926	1	protein_coding	9354	UBE4A	0.937619	0.396074	0	0	0	NA	NA	NA	NA	Yes	Adult_Cortex	1.3808e-09	rs568261340	22
ENSG00000254873	RP11-770J1.5	11	118267810	118272610	-1	protein_coding	NA	NA	NA	NA	0	0	0	NA	NA	NA	NA	Yes	IMR90:Mesenchymal_Stem_Cell	3.48418e-19	rs3135506	22
ENSG00000167283	ATP5L	11	118271869	118302211	1	protein_coding	10632	ATP5L	0.337891	-0.416063	0	0	0	NA	NA	NA	NA	Yes	IMR90:Mesenchymal_Stem_Cell	3.48418e-19	rs3135506	22
ENSG00000255384	RP11-770J1.4	11	118303836	118305921	-1	protein_coding	NA	NA	NA	NA	0	0	0	NA	NA	NA	NA	Yes	IMR90	3.48418e-19	rs3135506	22
ENSG00000118058	KMT2A	11	118307205	118397539	1	protein_coding	4297	KMT2A	1	-1.78895	0	0	0	NA	NA	NA	NA	Yes	IMR90	3.48418e-19	rs3135506	22
ENSG00000168778	TCTN2	12	124155660	124192948	1	protein_coding	79867	TCTN2	1.97172e-05	0.504613	0	0	0	NA	NA	NA	NA	Yes	IMR90:Mesenchymal_Stem_Cell	4.18312e-12	rs7132655	24
ENSG00000197653	DNAH10	12	124247042	124420753	1	protein_coding	196385	DNAH10	4.14032e-37	-0.520605	1	25.3	2	1.40004e-08	6.80727e-40	GTEx/v8/Adipose_Subcutaneous:GTEx/v8/Adipose_Visceral_Omentum:GTEx/v8/Whole_Blood:GTEx/v8/Artery_Tibial:GTEx/v8/Colon_Sigmoid:GTEx/v8/Colon_Transverse:GTEx/v8/Esophagus_Muscularis:GTEx/v8/Testis	-	Yes	IMR90:Mesenchymal_Stem_Cell:Mesendoderm:Trophoblast-like_Cell:hESC	4.18312e-12	rs7132655;rs752843328	24
ENSG00000119242	CCDC92	12	124403207	124457378	-1	protein_coding	80212	CCDC92	0.36885	NA	1	25.3	2	1.19006e-28	2.12575e-22	GTEx/v8/Adipose_Subcutaneous:GTEx/v8/Adipose_Visceral_Omentum:GTEx/v8/Adrenal_Gland:GTEx/v8/Whole_Blood:GTEx/v8/Artery_Tibial:GTEx/v8/Breast_Mammary_Tissue:GTEx/v8/Colon_Transverse:GTEx/v8/Esophagus_Gastroesophageal_Junction:GTEx/v8/Esophagus_Mucosa:GTEx/v8/Heart_Atrial_Appendage:GTEx/v8/Heart_Left_Ventricle:GTEx/v8/Lung:GTEx/v8/Muscle_Skeletal:GTEx/v8/Nerve_Tibial:GTEx/v8/Ovary:GTEx/v8/Pancreas:GTEx/v8/Pituitary:GTEx/v8/Prostate:GTEx/v8/Cells_Cultured_fibroblasts:GTEx/v8/Skin_Not_Sun_Exposed_Suprapubic:GTEx/v8/Skin_Sun_Exposed_Lower_leg:GTEx/v8/Small_Intestine_Terminal_Ileum:GTEx/v8/Spleen:GTEx/v8/Stomach:GTEx/v8/Thyroid	-	Yes	Promoter_anchored_loops:Aorta:Dorsolateral_Prefrontal_Cortex:Hippocampus:Left_Ventricle:Liver:Lung:Pancreas:Spleen:GM12878:IMR90:Mesenchymal_Stem_Cell:Mesendoderm:Trophoblast-like_Cell:hESC	4.18312e-12	rs7132655;rs752843328	24
ENSG00000270028	RP11-380L11.4	12	124410008	124410630	-1	antisense	NA	NA	NA	NA	0	0	2	6.71183e-30	1.77018e-29	GTEx/v8/Adipose_Subcutaneous:GTEx/v8/Adipose_Visceral_Omentum:GTEx/v8/Artery_Aorta:GTEx/v8/Artery_Tibial:GTEx/v8/Brain_Caudate_basal_ganglia:GTEx/v8/Brain_Cortex:GTEx/v8/Brain_Putamen_basal_ganglia:GTEx/v8/Breast_Mammary_Tissue:GTEx/v8/Colon_Sigmoid:GTEx/v8/Colon_Transverse:GTEx/v8/Esophagus_Gastroesophageal_Junction:GTEx/v8/Esophagus_Mucosa:GTEx/v8/Esophagus_Muscularis:GTEx/v8/Heart_Atrial_Appendage:GTEx/v8/Heart_Left_Ventricle:GTEx/v8/Lung:GTEx/v8/Muscle_Skeletal:GTEx/v8/Nerve_Tibial:GTEx/v8/Skin_Sun_Exposed_Lower_leg:GTEx/v8/Testis:GTEx/v8/Thyroid	-	No	NA	4.18312e-12	rs7132655;rs752843328	24
ENSG00000250091	DNAH10OS	12	124410971	124419531	-1	protein_coding	642797	DNAH10OS	0.0133664	NA	1	25.3	2	2.44492e-40	9.32913e-43	GTEx/v8/Adipose_Subcutaneous:GTEx/v8/Adipose_Visceral_Omentum:GTEx/v8/Artery_Aorta:GTEx/v8/Artery_Coronary:GTEx/v8/Artery_Tibial:GTEx/v8/Brain_Anterior_cingulate_cortex_BA24:GTEx/v8/Brain_Caudate_basal_ganglia:GTEx/v8/Brain_Cortex:GTEx/v8/Brain_Frontal_Cortex_BA9:GTEx/v8/Brain_Hypothalamus:GTEx/v8/Brain_Nucleus_accumbens_basal_ganglia:GTEx/v8/Breast_Mammary_Tissue:GTEx/v8/Colon_Sigmoid:GTEx/v8/Colon_Transverse:GTEx/v8/Esophagus_Gastroesophageal_Junction:GTEx/v8/Esophagus_Mucosa:GTEx/v8/Esophagus_Muscularis:GTEx/v8/Heart_Atrial_Appendage:GTEx/v8/Heart_Left_Ventricle:GTEx/v8/Lung:GTEx/v8/Muscle_Skeletal:GTEx/v8/Nerve_Tibial:GTEx/v8/Ovary:GTEx/v8/Prostate:GTEx/v8/Skin_Not_Sun_Exposed_Suprapubic:GTEx/v8/Skin_Sun_Exposed_Lower_leg:GTEx/v8/Stomach:GTEx/v8/Testis:GTEx/v8/Thyroid	-	No	NA	4.18312e-12	rs7132655;rs752843328	24
ENSG00000270005	RP11-380L11.3	12	124420169	124420753	-1	antisense	NA	NA	NA	NA	1	25.3	0	NA	NA	NA	NA	No	NA	4.18312e-12	rs7132655	24
ENSG00000270130	RP11-214K3.23	12	124445264	124445791	-1	sense_intronic	NA	NA	NA	NA	0	0	0	NA	NA	NA	NA	Yes	Aorta:Dorsolateral_Prefrontal_Cortex:Hippocampus:Left_Ventricle:Liver:Lung:Pancreas:Spleen:GM12878:IMR90:Mesenchymal_Stem_Cell:Mesendoderm:Trophoblast-like_Cell:hESC	4.18312e-12	rs7132655	24
ENSG00000269997	RP11-214K3.21	12	124450624	124451176	-1	sense_intronic	NA	NA	NA	NA	0	0	1	2.54836e-05	0.013658	GTEx/v8/Lung:GTEx/v8/Thyroid	+	No	NA	4.18312e-12	rs7132655	24
ENSG00000270095	RP11-214K3.18	12	124456004	124456261	-1	sense_intronic	NA	NA	NA	NA	0	0	0	NA	NA	NA	NA	Yes	Promoter_anchored_loops:Aorta:Dorsolateral_Prefrontal_Cortex:Hippocampus:Left_Ventricle:Liver:Lung:Pancreas:Spleen:GM12878:IMR90:Mesenchymal_Stem_Cell:Mesendoderm:Trophoblast-like_Cell:hESC	4.18312e-12	rs7132655	24
ENSG00000179195	ZNF664	12	124456392	124499986	1	protein_coding	144348	ZNF664	0.00162679	-0.308462	0	0	2	5.12963e-22	4.53987e-18	GTEx/v8/Whole_Blood:GTEx/v8/Heart_Atrial_Appendage:GTEx/v8/Heart_Left_Ventricle:GTEx/v8/Muscle_Skeletal:GTEx/v8/Nerve_Tibial:GTEx/v8/Cells_Cultured_fibroblasts:GTEx/v8/Thyroid	+	Yes	Promoter_anchored_loops:Aorta:Dorsolateral_Prefrontal_Cortex:Hippocampus:Left_Ventricle:Liver:Lung:Pancreas:Spleen:GM12878:IMR90:Mesenchymal_Stem_Cell:Mesendoderm:Trophoblast-like_Cell:hESC	4.18312e-12	rs7132655;rs752843328	24
ENSG00000178882	FAM101A	12	124457788	124800570	1	protein_coding	144347	FAM101A	0.212634	0.253239	0	0	0	NA	NA	NA	NA	Yes	Promoter_anchored_loops:Aorta:Dorsolateral_Prefrontal_Cortex:Hippocampus:Left_Ventricle:Liver:Lung:Pancreas:Spleen:GM12878:IMR90:Mesenchymal_Stem_Cell:Mesendoderm:Trophoblast-like_Cell:hESC	4.18312e-12	rs7132655	24
ENSG00000180979	LRRC57	15	42834720	42841000	-1	protein_coding	255252	LRRC57	0.00068689	0.184144	0	0	1	8.73321e-05	1.18531e-37	GTEx/v8/Thyroid	NA	No	NA	NA	rs147233090	26
ENSG00000168806	LCMT2	15	43619974	43622803	-1	protein_coding	9836	LCMT2	7.26615e-08	-0.138074	0	0	4	1.49277e-09	2.67825e-12	GTEx/v8/Adipose_Subcutaneous:GTEx/v8/Adrenal_Gland:GTEx/v8/Artery_Aorta:GTEx/v8/Artery_Tibial:GTEx/v8/Esophagus_Muscularis:GTEx/v8/Lung:GTEx/v8/Nerve_Tibial:GTEx/v8/Skin_Sun_Exposed_Lower_leg	-	No	NA	3.52606e-10	rs147233090	26
ENSG00000168803	ADAL	15	43622872	43646096	1	protein_coding	161823	ADAL	8.52496e-09	0.36708	0	0	4	1.11291e-14	1.46133e-95	GTEx/v8/Adipose_Subcutaneous:GTEx/v8/Adipose_Visceral_Omentum:GTEx/v8/Adrenal_Gland:GTEx/v8/Artery_Aorta:GTEx/v8/Artery_Tibial:GTEx/v8/Brain_Amygdala:GTEx/v8/Brain_Anterior_cingulate_cortex_BA24:GTEx/v8/Brain_Caudate_basal_ganglia:GTEx/v8/Brain_Cortex:GTEx/v8/Brain_Hypothalamus:GTEx/v8/Brain_Nucleus_accumbens_basal_ganglia:GTEx/v8/Brain_Putamen_basal_ganglia:GTEx/v8/Breast_Mammary_Tissue:GTEx/v8/Colon_Sigmoid:GTEx/v8/Colon_Transverse:GTEx/v8/Esophagus_Gastroesophageal_Junction:GTEx/v8/Esophagus_Mucosa:GTEx/v8/Esophagus_Muscularis:GTEx/v8/Heart_Atrial_Appendage:GTEx/v8/Heart_Left_Ventricle:GTEx/v8/Lung:GTEx/v8/Muscle_Skeletal:GTEx/v8/Nerve_Tibial:GTEx/v8/Pituitary:GTEx/v8/Cells_Cultured_fibroblasts:GTEx/v8/Skin_Not_Sun_Exposed_Suprapubic:GTEx/v8/Skin_Sun_Exposed_Lower_leg:GTEx/v8/Small_Intestine_Terminal_Ileum:GTEx/v8/Spleen:GTEx/v8/Stomach:GTEx/v8/Thyroid:GTEx/v8/Uterus:GTEx/v8/Vagina	-	No	NA	3.52606e-10	rs147233090	26
ENSG00000140265	ZSCAN29	15	43650370	43663223	-1	protein_coding	146050	ZSCAN29	2.29379e-06	-1.04456	0	0	3	6.51087e-05	9.53668e-19	GTEx/v8/Muscle_Skeletal	-	No	NA	3.52606e-10	rs147233090	26
ENSG00000137822	TUBGCP4	15	43661419	43699293	1	protein_coding	27229	TUBGCP4	0.00528348	-0.84387	1	14.3	2	0.000320244	6.18826e-09	GTEx/v8/Esophagus_Muscularis:GTEx/v8/Cells_Cultured_fibroblasts	+	No	NA	3.52606e-10	rs147233090	26
ENSG00000067369	TP53BP1	15	43699407	43802926	-1	protein_coding	7158	TP53BP1	0.999856	-0.588436	0	0	4	2.10889e-10	3.29209e-19	GTEx/v8/Adipose_Subcutaneous:GTEx/v8/Artery_Aorta:GTEx/v8/Artery_Tibial:GTEx/v8/Breast_Mammary_Tissue:GTEx/v8/Esophagus_Muscularis:GTEx/v8/Cells_Cultured_fibroblasts	-	No	NA	3.52606e-10	rs147233090	26
ENSG00000166963	MAP1A	15	43803156	43823818	1	protein_coding	4130	MAP1A	0.999689	-0.820834	1	19.98	0	NA	NA	NA	NA	No	NA	3.52606e-10	rs147233090	26
ENSG00000168781	PPIP5K1	15	43825660	43882430	-1	protein_coding	9677	PPIP5K1	0.102605	-0.983223	1	19.98	4	5.57876e-06	0.00162997	GTEx/v8/Adipose_Visceral_Omentum:GTEx/v8/Thyroid	+	No	NA	3.52606e-10	rs147233090	26
ENSG00000242866	STRC	15	43891596	44010458	-1	protein_coding	161497	STRC	0.00532184	-0.331252	0	0	4	1.00787e-05	1.77936e-22	GTEx/v8/Brain_Cortex:GTEx/v8/Brain_Putamen_basal_ganglia:GTEx/v8/Skin_Sun_Exposed_Lower_leg:GTEx/v8/Thyroid	+	No	NA	3.52606e-10	rs147233090	26
ENSG00000223572	CKMT1A	15	43985084	43991420	1	protein_coding	548596	CKMT1A	0.0141218	-0.865449	0	0	4	2.20016e-06	0.00172602	GTEx/v8/Adipose_Visceral_Omentum:GTEx/v8/Brain_Anterior_cingulate_cortex_BA24:GTEx/v8/Breast_Mammary_Tissue:GTEx/v8/Lung	+	No	NA	3.52606e-10	rs147233090	26
ENSG00000167004	PDIA3	15	44038590	44065477	1	protein_coding	2923	PDIA3	0.959251	-0.294235	0	0	1	0.000201614	0.00155857	GTEx/v8/Heart_Atrial_Appendage	NA	No	NA	NA	rs147233090	26
ENSG00000128886	ELL3	15	44064798	44069741	-1	protein_coding	80237	ELL3	3.17481e-06	-0.742052	0	0	4	7.11547e-05	2.53513e-09	GTEx/v8/Pancreas	+	No	NA	3.52606e-10	rs147233090	26
ENSG00000242028	HYPK	15	44088340	44095241	1	protein_coding	25764	HYPK	0.0210308	-0.443036	0	0	2	0.000717862	0.000685815	GTEx/v8/Skin_Sun_Exposed_Lower_leg	+	No	NA	3.52606e-10	rs147233090	26
ENSG00000171877	FRMD5	15	44162962	44487450	-1	protein_coding	84978	FRMD5	0.991843	-1.54164	2	15.34	0	NA	NA	NA	NA	Yes	Liver:IMR90:Mesenchymal_Stem_Cell:Mesendoderm:Trophoblast-like_Cell:hESC	6.28825e-08	rs147233090	26
ENSG00000166734	CASC4	15	44580927	44707956	1	protein_coding	113201	CASC4	0.00096773	-1.71664	0	0	0	NA	NA	NA	NA	Yes	GM12878:IMR90:Mesenchymal_Stem_Cell:Mesendoderm:Trophoblast-like_Cell:hESC	NA	rs147233090	26
ENSG00000259595	RP11-516C1.1	15	44694883	44719342	-1	antisense	NA	NA	NA	NA	0	0	0	NA	NA	NA	NA	Yes	GM12878:IMR90	NA	rs147233090	26
ENSG00000137770	CTDSPL2	15	44719432	44821236	1	protein_coding	51496	CTDSPL2	0.995978	-2.7099	0	0	0	NA	NA	NA	NA	Yes	GM12878:IMR90	NA	rs147233090	26
ENSG00000179523	EIF3J-AS1	15	44819455	44829121	-1	lincRNA	645212	EIF3J-AS1	NA	NA	0	0	0	NA	NA	NA	NA	Yes	IMR90:Mesenchymal_Stem_Cell:Mesendoderm:hESC	NA	rs147233090	26
ENSG00000104131	EIF3J	15	44829255	44855227	1	protein_coding	8669	EIF3J	0.859084	-0.525169	0	0	0	NA	NA	NA	NA	Yes	IMR90:Mesenchymal_Stem_Cell:Mesendoderm:hESC	NA	rs147233090	26
ENSG00000229474	PATL2	15	44957930	45003514	-1	protein_coding	197135	PATL2	0.0677101	0.105561	0	0	2	0.000127862	1.04482e-05	GTEx/v8/Nerve_Tibial	+	No	NA	6.28825e-08	rs147233090	26
ENSG00000128918	ALDH1A2	15	58245622	58790065	-1	protein_coding	8854	ALDH1A2	0.51663	1.67145	4	17.78	2	3.66628e-08	4.07162e-05	GTEx/v8/Liver	+	No	NA	5.10623e-16	rs72739147;rs174418;rs493258;rs12908474;rs11858279	27
ENSG00000166035	LIPC	15	58702768	58861151	1	protein_coding	3990	LIPC	0.000171127	0.201438	1	13.62	0	NA	NA	NA	NA	No	NA	4.52856e-08	rs11858279	27
ENSG00000137845	ADAM10	15	58887403	59042177	-1	protein_coding	102	ADAM10	0.999845	-1.0323	0	0	0	NA	NA	NA	NA	Yes	Left_Ventricle:Liver:GM12878:IMR90:Mesenchymal_Stem_Cell:Mesendoderm:Trophoblast-like_Cell:hESC	5.10623e-16	rs174418;rs493258;rs12908474	27
ENSG00000245975	RP11-30K9.6	15	59060271	59063173	-1	lincRNA	101928725	LOC101928725	NA	NA	0	0	0	NA	NA	NA	NA	Yes	Left_Ventricle:Liver:GM12878:IMR90:Mesenchymal_Stem_Cell:Mesendoderm:Trophoblast-like_Cell:hESC	5.10623e-16	rs174418;rs493258;rs12908474	27
ENSG00000128923	FAM63B	15	59063391	59154099	1	protein_coding	54629	FAM63B	0.189061	-0.793709	0	0	0	NA	NA	NA	NA	Yes	Left_Ventricle:Liver:GM12878:IMR90:Mesenchymal_Stem_Cell:Mesendoderm:Trophoblast-like_Cell:hESC	5.10623e-16	rs174418;rs493258;rs12908474	27
ENSG00000259353	RP11-30K9.5	15	59149030	59157262	-1	antisense	NA	NA	NA	NA	0	0	0	NA	NA	NA	NA	Yes	IMR90:Mesenchymal_Stem_Cell:Mesendoderm:hESC	5.10623e-16	rs174418;rs493258;rs12908474	27
ENSG00000157450	RNF111	15	59157374	59389618	1	protein_coding	54778	RNF111	0.999889	-0.971846	0	0	0	NA	NA	NA	NA	Yes	IMR90:Mesenchymal_Stem_Cell:Mesendoderm:hESC	5.10623e-16	rs174418;rs493258;rs12908474	27
ENSG00000137776	SLTM	15	59171244	59225852	-1	protein_coding	79811	SLTM	0.999996	-0.544072	0	0	0	NA	NA	NA	NA	Yes	IMR90:Mesenchymal_Stem_Cell:Mesendoderm:Trophoblast-like_Cell	5.10623e-16	rs174418;rs493258;rs12908474	27
ENSG00000157456	CCNB2	15	59397277	59417244	1	protein_coding	9133	CCNB2	1.58542e-06	-0.39477	0	0	0	NA	NA	NA	NA	Yes	IMR90:Mesenchymal_Stem_Cell:Mesendoderm:hESC	5.10623e-16	rs174418;rs493258;rs12908474	27
ENSG00000140307	GTF2A2	15	59930261	59949740	-1	protein_coding	2958	GTF2A2	0.386342	0.8989	0	0	0	NA	NA	NA	NA	Yes	GM12878	5.10623e-16	rs174418;rs493258;rs12908474	27
ENSG00000176046	NUPR1	16	28548606	28550495	-1	protein_coding	26471	NUPR1	0.00754109	0.514991	0	0	0	NA	NA	NA	NA	Yes	Fetal_Cortex	1.10708e-10	rs8054556	28
ENSG00000260796	RP11-1348G14.5	16	28831891	28833354	-1	antisense	NA	NA	NA	NA	0	0	0	NA	NA	NA	NA	Yes	Adult_Cortex:Fetal_Cortex	1.10708e-10	rs8054556	28
ENSG00000168488	ATXN2L	16	28834356	28848558	1	protein_coding	11273	ATXN2L	0.99995	NA	0	0	0	NA	NA	NA	NA	Yes	Adult_Cortex:Fetal_Cortex	1.10708e-10	rs8054556	28
ENSG00000176953	NFATC2IP	16	28962128	28978418	1	protein_coding	84901	NFATC2IP	0.00232735	-0.714147	0	0	0	NA	NA	NA	NA	Yes	Adult_Cortex:Fetal_Cortex	1.10708e-10	rs8054556	28
ENSG00000169682	SPNS1	16	28985542	28995869	1	protein_coding	83985	SPNS1	NA	-0.263577	0	0	0	NA	NA	NA	NA	Yes	Adult_Cortex:Fetal_Cortex	1.10708e-10	rs8054556	28
ENSG00000260367	RP11-264B17.4	16	28986294	28990145	-1	antisense	NA	NA	NA	NA	0	0	0	NA	NA	NA	NA	Yes	Adult_Cortex:Fetal_Cortex	1.10708e-10	rs8054556	28
ENSG00000183336	BOLA2	16	29464914	29466285	-1	protein_coding	552900	BOLA2	NA	-0.742931	0	0	8	2.61494e-09	6.80217e-38	GTEx/v8/Adipose_Subcutaneous:GTEx/v8/Adipose_Visceral_Omentum:GTEx/v8/Whole_Blood:GTEx/v8/Artery_Tibial:GTEx/v8/Brain_Cortex:GTEx/v8/Colon_Transverse:GTEx/v8/Esophagus_Gastroesophageal_Junction:GTEx/v8/Esophagus_Mucosa:GTEx/v8/Esophagus_Muscularis:GTEx/v8/Heart_Atrial_Appendage:GTEx/v8/Lung:GTEx/v8/Muscle_Skeletal:GTEx/v8/Nerve_Tibial:GTEx/v8/Pancreas:GTEx/v8/Cells_Cultured_fibroblasts:GTEx/v8/Skin_Not_Sun_Exposed_Suprapubic:GTEx/v8/Skin_Sun_Exposed_Lower_leg:GTEx/v8/Stomach:GTEx/v8/Testis:GTEx/v8/Thyroid	-	No	NA	1.08206e-10	rs8054556	28
ENSG00000169203	RP11-231C14.4	16	29495010	29517320	-1	protein_coding	NA	NA	NA	NA	0	0	9	1.32968e-10	8.40595e-36	GTEx/v8/Adipose_Subcutaneous:GTEx/v8/Adipose_Visceral_Omentum:GTEx/v8/Artery_Tibial:GTEx/v8/Colon_Sigmoid:GTEx/v8/Colon_Transverse:GTEx/v8/Heart_Atrial_Appendage:GTEx/v8/Heart_Left_Ventricle:GTEx/v8/Lung:GTEx/v8/Muscle_Skeletal:GTEx/v8/Nerve_Tibial:GTEx/v8/Prostate:GTEx/v8/Cells_Cultured_fibroblasts:GTEx/v8/Skin_Not_Sun_Exposed_Suprapubic:GTEx/v8/Skin_Sun_Exposed_Lower_leg:GTEx/v8/Spleen:GTEx/v8/Testis:GTEx/v8/Thyroid	+	No	NA	1.08206e-10	rs8054556	28
ENSG00000079616	KIF22	16	29802040	29816706	1	protein_coding	3835	KIF22	4.39968e-06	-0.0873485	0	0	0	NA	NA	NA	NA	Yes	Adult_Cortex:Fetal_Cortex:IMR90:Mesenchymal_Stem_Cell	1.10708e-10	rs8054556	28
ENSG00000103495	MAZ	16	29817427	29823649	1	protein_coding	4150	MAZ	0.95397	NA	0	0	0	NA	NA	NA	NA	Yes	EP_links_oneway:Promoter_anchored_loops:Adult_Cortex:Fetal_Cortex:IMR90:Mesenchymal_Stem_Cell	1.10708e-10	rs8054556	28
ENSG00000259952	AC009133.15	16	29817817	29819053	-1	antisense	NA	NA	NA	NA	0	0	0	NA	NA	NA	NA	Yes	EP_links_oneway:Promoter_anchored_loops:Adult_Cortex:Fetal_Cortex:IMR90:Mesenchymal_Stem_Cell	1.10708e-10	rs8054556	28
ENSG00000238045	AC009133.14	16	29819966	29823306	-1	antisense	NA	NA	NA	NA	0	0	0	NA	NA	NA	NA	Yes	Promoter_anchored_loops:IMR90:Mesenchymal_Stem_Cell	1.10708e-10	rs8054556	28
ENSG00000261962	AC009133.20	16	29820250	29831687	-1	antisense	NA	NA	NA	NA	0	0	0	NA	NA	NA	NA	Yes	Adult_Cortex:Fetal_Cortex:IMR90:Mesenchymal_Stem_Cell	1.10708e-10	rs8054556	28
ENSG00000167371	PRRT2	16	29823177	29827201	1	protein_coding	112476	PRRT2	0.301736	NA	0	0	2	8.74073e-06	2.80506e-13	GTEx/v8/Nerve_Tibial:GTEx/v8/Skin_Not_Sun_Exposed_Suprapubic	-	Yes	Promoter_anchored_loops:IMR90:Mesenchymal_Stem_Cell	1.10708e-10	rs8054556	28
ENSG00000185928	PAGR1	16	29827285	29841948	1	protein_coding	79447	PAGR1	NA	-0.375105	0	0	0	NA	NA	NA	NA	Yes	Promoter_anchored_loops:IMR90:Mesenchymal_Stem_Cell	1.10708e-10	rs8054556	28
ENSG00000263136	PAGR1	16	29827832	29831438	1	protein_coding	79447	PAGR1	0.500966	-0.375105	0	0	0	NA	NA	NA	NA	Yes	Promoter_anchored_loops:IMR90:Mesenchymal_Stem_Cell	1.10708e-10	rs8054556	28
ENSG00000261690	AC009133.12	16	29829301	29832573	-1	antisense	NA	NA	NA	NA	0	0	0	NA	NA	NA	NA	Yes	Adult_Cortex:Fetal_Cortex:IMR90:Mesenchymal_Stem_Cell	1.10708e-10	rs8054556	28
ENSG00000013364	MVP	16	29831715	29859355	1	protein_coding	9961	MVP	0.00744852	0.176123	0	0	4	0.000175726	2.71714e-20	GTEx/v8/Cells_Cultured_fibroblasts	-	Yes	Adult_Cortex:Fetal_Cortex:IMR90:Mesenchymal_Stem_Cell	1.08206e-10	rs8054556	28
ENSG00000103502	CDIPT	16	29869678	29875057	-1	protein_coding	10423	CDIPT	0.193883	-0.675994	0	0	0	NA	NA	NA	NA	Yes	Promoter_anchored_loops:Adult_Cortex:Fetal_Cortex:GM12878:IMR90:Mesenchymal_Stem_Cell	1.10708e-10	rs8054556	28
ENSG00000214725	CDIPT-AS1	16	29874914	29879371	1	antisense	440356	CDIPT-AS1	NA	NA	0	0	9	3.23478e-12	1.19561e-35	GTEx/v8/Esophagus_Mucosa:GTEx/v8/Nerve_Tibial:GTEx/v8/Pituitary:GTEx/v8/Skin_Not_Sun_Exposed_Suprapubic:GTEx/v8/Skin_Sun_Exposed_Lower_leg:GTEx/v8/Uterus	-	Yes	Promoter_anchored_loops:Adult_Cortex:Fetal_Cortex:GM12878:IMR90:Mesenchymal_Stem_Cell	1.08206e-10	rs8054556	28
ENSG00000174938	SEZ6L2	16	29882480	29910868	-1	protein_coding	26470	SEZ6L2	0.130153	0.0113468	0	0	8	7.94647e-05	1.25375e-07	GTEx/v8/Adipose_Subcutaneous:GTEx/v8/Adrenal_Gland:GTEx/v8/Esophagus_Muscularis:GTEx/v8/Nerve_Tibial	+	Yes	EP_links_oneway:Promoter_anchored_loops:Adult_Cortex:Fetal_Cortex:IMR90:Mesenchymal_Stem_Cell:Mesendoderm:Trophoblast-like_Cell	1.08206e-10	rs8054556	28
ENSG00000174939	ASPHD1	16	29911696	29931185	1	protein_coding	253982	ASPHD1	0.120036	-0.52857	0	0	2	2.72778e-07	0.0012068	GTEx/v8/Brain_Hypothalamus:GTEx/v8/Brain_Putamen_basal_ganglia:GTEx/v8/Brain_Substantia_nigra	+	Yes	EP_links_oneway:Promoter_anchored_loops:Adult_Cortex:Fetal_Cortex:IMR90:Mesenchymal_Stem_Cell:Mesendoderm:Trophoblast-like_Cell	1.10708e-10	rs8054556	28
ENSG00000174943	KCTD13	16	29916333	29938356	-1	protein_coding	253980	KCTD13	0.791961	-0.595148	0	0	7	3.0095e-08	2.86055e-05	GTEx/v8/Adipose_Subcutaneous:GTEx/v8/Adrenal_Gland:GTEx/v8/Artery_Aorta:GTEx/v8/Colon_Sigmoid:GTEx/v8/Esophagus_Mucosa:GTEx/v8/Esophagus_Muscularis:GTEx/v8/Lung:GTEx/v8/Muscle_Skeletal:GTEx/v8/Cells_Cultured_fibroblasts:GTEx/v8/Skin_Not_Sun_Exposed_Suprapubic:GTEx/v8/Skin_Sun_Exposed_Lower_leg:GTEx/v8/Thyroid	+	Yes	IMR90:Mesenchymal_Stem_Cell:Mesendoderm:Trophoblast-like_Cell:hESC	1.08206e-10	rs8054556	28
ENSG00000260114	CTD-2574D22.4	16	29930957	29933226	-1	sense_intronic	NA	NA	NA	NA	0	0	3	1.0798e-05	0.000155762	GTEx/v8/Artery_Tibial:GTEx/v8/Skin_Sun_Exposed_Lower_leg:GTEx/v8/Testis:GTEx/v8/Thyroid	-	No	NA	4.23565e-08	rs8054556	28
ENSG00000247735	CTD-2574D22.2	16	29938157	29940254	1	antisense	NA	NA	NA	NA	0	0	0	NA	NA	NA	NA	Yes	IMR90:Mesenchymal_Stem_Cell:Mesendoderm:Trophoblast-like_Cell:hESC	1.10708e-10	rs8054556	28
ENSG00000149932	TMEM219	16	29952206	29984373	1	protein_coding	124446	TMEM219	0.00103536	-0.146993	2	18	9	4.30588e-07	0.000241492	GTEx/v8/Lung:GTEx/v8/Pituitary:GTEx/v8/Cells_Cultured_fibroblasts	-	No	NA	1.08206e-10	rs8054556	28
ENSG00000149930	TAOK2	16	29984962	30003582	1	protein_coding	9344	TAOK2	0.998764	-1.19163	2	18.16	2	2.19463e-05	0.000334627	GTEx/v8/Skin_Not_Sun_Exposed_Suprapubic	-	Yes	Adult_Cortex:Fetal_Cortex:IMR90	1.10708e-10	rs8054556	28
ENSG00000149929	HIRIP3	16	30003645	30007757	-1	protein_coding	8479	HIRIP3	0.0190028	-1.20371	2	18.16	0	NA	NA	NA	NA	Yes	Adult_Cortex:Fetal_Cortex:IMR90	1.10708e-10	rs8054556	28
ENSG00000169592	INO80E	16	30006615	30017114	1	protein_coding	283899	INO80E	0.0174147	-1.07729	3	18.17	9	4.21035e-51	7.08314e-46	GTEx/v8/Adipose_Subcutaneous:GTEx/v8/Adipose_Visceral_Omentum:GTEx/v8/Adrenal_Gland:GTEx/v8/Whole_Blood:GTEx/v8/Artery_Aorta:GTEx/v8/Artery_Coronary:GTEx/v8/Artery_Tibial:GTEx/v8/Brain_Anterior_cingulate_cortex_BA24:GTEx/v8/Brain_Caudate_basal_ganglia:GTEx/v8/Brain_Cerebellar_Hemisphere:GTEx/v8/Brain_Cerebellum:GTEx/v8/Brain_Cortex:GTEx/v8/Brain_Frontal_Cortex_BA9:GTEx/v8/Brain_Nucleus_accumbens_basal_ganglia:GTEx/v8/Brain_Putamen_basal_ganglia:GTEx/v8/Breast_Mammary_Tissue:GTEx/v8/Colon_Sigmoid:GTEx/v8/Colon_Transverse:GTEx/v8/Esophagus_Gastroesophageal_Junction:GTEx/v8/Esophagus_Mucosa:GTEx/v8/Esophagus_Muscularis:GTEx/v8/Heart_Atrial_Appendage:GTEx/v8/Heart_Left_Ventricle:GTEx/v8/Liver:GTEx/v8/Lung:GTEx/v8/Muscle_Skeletal:GTEx/v8/Nerve_Tibial:GTEx/v8/Ovary:GTEx/v8/Pancreas:GTEx/v8/Pituitary:GTEx/v8/Prostate:GTEx/v8/Minor_Salivary_Gland:GTEx/v8/Cells_Cultured_fibroblasts:GTEx/v8/Skin_Not_Sun_Exposed_Suprapubic:GTEx/v8/Skin_Sun_Exposed_Lower_leg:GTEx/v8/Small_Intestine_Terminal_Ileum:GTEx/v8/Spleen:GTEx/v8/Stomach:GTEx/v8/Testis:GTEx/v8/Thyroid:GTEx/v8/Vagina	-	Yes	Adult_Cortex:Fetal_Cortex:IMR90	1.08206e-10	rs8054556	28
ENSG00000149927	DOC2A	16	30016830	30034591	-1	protein_coding	8448	DOC2A	0.0185536	NA	2	18.17	9	4.63587e-12	3.16373e-10	GTEx/v8/Adipose_Subcutaneous:GTEx/v8/Adipose_Visceral_Omentum:GTEx/v8/Adrenal_Gland:GTEx/v8/Artery_Aorta:GTEx/v8/Artery_Tibial:GTEx/v8/Colon_Transverse:GTEx/v8/Esophagus_Gastroesophageal_Junction:GTEx/v8/Esophagus_Mucosa:GTEx/v8/Esophagus_Muscularis:GTEx/v8/Heart_Atrial_Appendage:GTEx/v8/Lung:GTEx/v8/Nerve_Tibial:GTEx/v8/Pancreas:GTEx/v8/Pituitary:GTEx/v8/Skin_Not_Sun_Exposed_Suprapubic:GTEx/v8/Skin_Sun_Exposed_Lower_leg:GTEx/v8/Small_Intestine_Terminal_Ileum:GTEx/v8/Spleen:GTEx/v8/Stomach:GTEx/v8/Thyroid	-	Yes	Promoter_anchored_loops:IMR90	1.08206e-10	rs8054556	28
ENSG00000167194	C16orf92	16	30034655	30039057	1	protein_coding	146378	C16orf92	0.0189254	0.293839	0	0	0	NA	NA	NA	NA	Yes	Promoter_anchored_loops:IMR90	1.10708e-10	rs8054556	28
ENSG00000149926	FAM57B	16	30035748	30064299	-1	protein_coding	83723	FAM57B	0.285736	NA	0	0	9	1.5238e-21	7.84412e-23	GTEx/v8/Esophagus_Muscularis:GTEx/v8/Muscle_Skeletal:GTEx/v8/Cells_Cultured_fibroblasts:GTEx/v8/Skin_Not_Sun_Exposed_Suprapubic:GTEx/v8/Stomach	-	Yes	Adult_Cortex:Fetal_Cortex	1.08206e-10	rs8054556	28
ENSG00000149925	ALDOA	16	30064411	30081778	1	protein_coding	226	ALDOA	0.0248344	-1.30116	0	0	0	NA	NA	NA	NA	Yes	Adult_Cortex:Fetal_Cortex	1.10708e-10	rs8054556	28
ENSG00000149923	PPP4C	16	30087299	30096698	1	protein_coding	5531	PPP4C	0.759586	-0.372627	0	0	4	8.01304e-05	0.000887082	GTEx/v8/Adipose_Subcutaneous:GTEx/v8/Skin_Not_Sun_Exposed_Suprapubic	-	Yes	Adult_Cortex	1.10708e-10	rs8054556	28
ENSG00000149922	TBX6	16	30097114	30103208	-1	protein_coding	6911	TBX6	0.0291475	-0.69371	0	0	9	6.1393e-24	2.27967e-49	GTEx/v8/Adipose_Subcutaneous:GTEx/v8/Adipose_Visceral_Omentum:GTEx/v8/Adrenal_Gland:GTEx/v8/Cells_EBV-transformed_lymphocytes:GTEx/v8/Whole_Blood:GTEx/v8/Artery_Aorta:GTEx/v8/Artery_Coronary:GTEx/v8/Artery_Tibial:GTEx/v8/Brain_Caudate_basal_ganglia:GTEx/v8/Brain_Cortex:GTEx/v8/Brain_Nucleus_accumbens_basal_ganglia:GTEx/v8/Breast_Mammary_Tissue:GTEx/v8/Colon_Sigmoid:GTEx/v8/Colon_Transverse:GTEx/v8/Esophagus_Gastroesophageal_Junction:GTEx/v8/Esophagus_Muscularis:GTEx/v8/Heart_Atrial_Appendage:GTEx/v8/Heart_Left_Ventricle:GTEx/v8/Liver:GTEx/v8/Lung:GTEx/v8/Muscle_Skeletal:GTEx/v8/Nerve_Tibial:GTEx/v8/Ovary:GTEx/v8/Prostate:GTEx/v8/Cells_Cultured_fibroblasts:GTEx/v8/Skin_Not_Sun_Exposed_Suprapubic:GTEx/v8/Skin_Sun_Exposed_Lower_leg:GTEx/v8/Small_Intestine_Terminal_Ileum:GTEx/v8/Spleen:GTEx/v8/Testis:GTEx/v8/Thyroid:GTEx/v8/Uterus	+	No	NA	1.08206e-10	rs8054556	28
ENSG00000090238	YPEL3	16	30103635	30108236	-1	protein_coding	83719	YPEL3	0.122709	NA	0	0	9	4.79197e-64	5.44631e-88	GTEx/v8/Adipose_Subcutaneous:GTEx/v8/Adipose_Visceral_Omentum:GTEx/v8/Adrenal_Gland:GTEx/v8/Whole_Blood:GTEx/v8/Artery_Aorta:GTEx/v8/Artery_Coronary:GTEx/v8/Artery_Tibial:GTEx/v8/Brain_Caudate_basal_ganglia:GTEx/v8/Brain_Cerebellar_Hemisphere:GTEx/v8/Brain_Cerebellum:GTEx/v8/Brain_Cortex:GTEx/v8/Brain_Nucleus_accumbens_basal_ganglia:GTEx/v8/Brain_Spinal_cord_cervical_c-1:GTEx/v8/Breast_Mammary_Tissue:GTEx/v8/Colon_Sigmoid:GTEx/v8/Colon_Transverse:GTEx/v8/Esophagus_Gastroesophageal_Junction:GTEx/v8/Esophagus_Mucosa:GTEx/v8/Esophagus_Muscularis:GTEx/v8/Heart_Atrial_Appendage:GTEx/v8/Heart_Left_Ventricle:GTEx/v8/Liver:GTEx/v8/Lung:GTEx/v8/Muscle_Skeletal:GTEx/v8/Nerve_Tibial:GTEx/v8/Ovary:GTEx/v8/Pancreas:GTEx/v8/Pituitary:GTEx/v8/Prostate:GTEx/v8/Minor_Salivary_Gland:GTEx/v8/Cells_Cultured_fibroblasts:GTEx/v8/Skin_Not_Sun_Exposed_Suprapubic:GTEx/v8/Skin_Sun_Exposed_Lower_leg:GTEx/v8/Small_Intestine_Terminal_Ileum:GTEx/v8/Spleen:GTEx/v8/Stomach:GTEx/v8/Testis:GTEx/v8/Thyroid:GTEx/v8/Vagina	+	No	NA	1.08206e-10	rs8054556	28
ENSG00000250616	RP11-455F5.3	16	30107751	30115437	1	antisense	NA	NA	NA	NA	0	0	9	9.10591e-12	1.50038e-13	GTEx/v8/Whole_Blood:GTEx/v8/Brain_Hypothalamus:GTEx/v8/Nerve_Tibial:GTEx/v8/Skin_Not_Sun_Exposed_Suprapubic:GTEx/v8/Skin_Sun_Exposed_Lower_leg	+	No	NA	1.08206e-10	rs8054556	28
ENSG00000102886	GDPD3	16	30116131	30125177	-1	protein_coding	79153	GDPD3	1.05165e-07	-0.375161	0	0	9	2.11023e-11	2.10437e-27	GTEx/v8/Adrenal_Gland:GTEx/v8/Whole_Blood:GTEx/v8/Brain_Cerebellar_Hemisphere:GTEx/v8/Brain_Cerebellum:GTEx/v8/Esophagus_Muscularis:GTEx/v8/Lung:GTEx/v8/Nerve_Tibial:GTEx/v8/Cells_Cultured_fibroblasts:GTEx/v8/Skin_Sun_Exposed_Lower_leg:GTEx/v8/Spleen	-	No	NA	1.08206e-10	rs8054556	28
ENSG00000261367	RP11-455F5.4	16	30118996	30121862	1	antisense	NA	NA	NA	NA	0	0	7	4.45039e-08	1.17755e-38	GTEx/v8/Adipose_Subcutaneous:GTEx/v8/Esophagus_Mucosa:GTEx/v8/Nerve_Tibial:GTEx/v8/Skin_Sun_Exposed_Lower_leg	-	No	NA	1.08206e-10	rs8054556	28
ENSG00000102882	MAPK3	16	30125426	30134827	-1	protein_coding	5595	MAPK3	0.409692	NA	0	0	9	2.71855e-42	7.40601e-45	GTEx/v8/Adipose_Subcutaneous:GTEx/v8/Adipose_Visceral_Omentum:GTEx/v8/Cells_EBV-transformed_lymphocytes:GTEx/v8/Whole_Blood:GTEx/v8/Artery_Tibial:GTEx/v8/Brain_Cerebellum:GTEx/v8/Brain_Cortex:GTEx/v8/Brain_Frontal_Cortex_BA9:GTEx/v8/Esophagus_Muscularis:GTEx/v8/Lung:GTEx/v8/Muscle_Skeletal:GTEx/v8/Nerve_Tibial:GTEx/v8/Pancreas:GTEx/v8/Minor_Salivary_Gland:GTEx/v8/Cells_Cultured_fibroblasts:GTEx/v8/Skin_Sun_Exposed_Lower_leg:GTEx/v8/Spleen:GTEx/v8/Thyroid	-	Yes	Adult_Cortex:Fetal_Cortex	1.08206e-10	rs8054556	28
ENSG00000169221	TBC1D10B	16	30368423	30381585	-1	protein_coding	26000	TBC1D10B	0.981784	-0.103269	0	0	0	NA	NA	NA	NA	Yes	Adult_Cortex:Fetal_Cortex	1.10708e-10	rs8054556	28
ENSG00000180209	MYLPF	16	30382255	30389312	1	protein_coding	29895	MYLPF	0.602001	-0.35594	0	0	0	NA	NA	NA	NA	Yes	Adult_Cortex:Fetal_Cortex	1.10708e-10	rs8054556	28
ENSG00000180096	SEPT1	16	30389454	30407312	-1	protein_coding	1731	SEPT1	0.00293747	NA	0	0	0	NA	NA	NA	NA	Yes	Fetal_Cortex	1.10708e-10	rs8054556	28
ENSG00000179965	ZNF771	16	30418618	30440920	1	protein_coding	51333	ZNF771	0.295813	-1.29596	0	0	9	2.13006e-05	0.000219212	GTEx/v8/Artery_Tibial	-	Yes	Fetal_Cortex	1.08206e-10	rs8054556	28
ENSG00000261332	RP11-297C4.1	16	30510087	30510875	-1	antisense	NA	NA	NA	NA	0	0	0	NA	NA	NA	NA	Yes	Promoter_anchored_loops	1.31616e-10	rs8054556	28
ENSG00000156858	PRR14	16	30662038	30667761	1	protein_coding	78994	PRR14	0.258591	NA	0	0	0	NA	NA	NA	NA	Yes	Adult_Cortex:Fetal_Cortex	1.10708e-10	rs8054556	28
ENSG00000156860	FBRS	16	30669752	30682135	1	protein_coding	64319	FBRS	0.981525	NA	0	0	0	NA	NA	NA	NA	Yes	Adult_Cortex:Fetal_Cortex	1.10708e-10	rs8054556	28
ENSG00000261840	RP11-146F11.1	16	30709030	30710379	-1	antisense	730183	LOC730183	NA	NA	0	0	0	NA	NA	NA	NA	Yes	Left_Ventricle	1.42584e-10	rs8054556	28
ENSG00000080603	SRCAP	16	30709530	30755602	1	protein_coding	10847	SRCAP	1	-0.382912	0	0	0	NA	NA	NA	NA	Yes	Left_Ventricle	1.42584e-10	rs8054556	28
ENSG00000260083	MIR4519	16	30886543	30906541	1	antisense	101928736	MIR4519	NA	NA	0	0	0	NA	NA	NA	NA	Yes	Fetal_Cortex	1.42584e-10	rs8054556	28
ENSG00000265991	MIR4519	16	30886587	30886644	-1	miRNA	100616231	MIR4519	NA	NA	0	0	0	NA	NA	NA	NA	Yes	Fetal_Cortex	1.42584e-10	rs8054556	28
ENSG00000103494	RPGRIP1L	16	53631595	53737850	-1	protein_coding	23322	RPGRIP1L	1.19938e-18	-0.756693	0	0	0	NA	NA	NA	NA	Yes	IMR90:Mesenchymal_Stem_Cell:Mesendoderm:hESC	3.61169e-10	rs1558901	29
ENSG00000140718	FTO	16	53737875	54155853	1	protein_coding	79068	FTO	0.0113446	0.293683	8	21.4	8	7.52477e-08	7.86201e-13	GTEx/v8/Muscle_Skeletal	+	Yes	IMR90:Mesenchymal_Stem_Cell:Mesendoderm:hESC	2.79911e-10	rs1558901	29
ENSG00000260194	RP11-357N13.2	16	54032225	54033881	-1	antisense	NA	NA	NA	NA	0	0	0	NA	NA	NA	NA	Yes	IMR90:Mesenchymal_Stem_Cell:Mesendoderm:hESC	3.61169e-10	rs1558901	29
ENSG00000177508	IRX3	16	54317216	54320675	-1	protein_coding	79191	IRX3	NA	NA	0	0	4	4.26477e-06	5.67103e-06	GTEx/v8/Pancreas	+	Yes	Left_Ventricle:Liver:IMR90:Mesenchymal_Stem_Cell:Mesendoderm:Neural_Progenitor_Cell:Trophoblast-like_Cell:hESC	2.79911e-10	rs1558901	29
ENSG00000261803	RP11-434E6.2	16	54399919	54404611	-1	lincRNA	100996345	LINC02140	NA	NA	0	0	0	NA	NA	NA	NA	Yes	Left_Ventricle:IMR90:Mesenchymal_Stem_Cell:Mesendoderm:Trophoblast-like_Cell:hESC	3.61169e-10	rs1558901	29
ENSG00000245694	CRNDE	16	54952775	54963101	-1	lincRNA	101927480	CRNDE	NA	NA	0	0	0	NA	NA	NA	NA	Yes	Adult_Cortex:Left_Ventricle:Liver:IMR90:Mesenchymal_Stem_Cell:Mesendoderm:Neural_Progenitor_Cell:Trophoblast-like_Cell:hESC	3.61169e-10	rs1558901	29
ENSG00000176842	IRX5	16	54964774	54968397	1	protein_coding	10265	IRX5	NA	NA	0	0	0	NA	NA	NA	NA	Yes	Adult_Cortex:Left_Ventricle:Liver:IMR90:Mesenchymal_Stem_Cell:Mesendoderm:Neural_Progenitor_Cell:Trophoblast-like_Cell:hESC	3.61169e-10	rs1558901	29
ENSG00000259711	CTD-3032H12.2	16	54968825	54988577	1	lincRNA	NA	NA	NA	NA	0	0	0	NA	NA	NA	NA	Yes	Adult_Cortex:Left_Ventricle:Liver:IMR90:Mesenchymal_Stem_Cell:Mesendoderm:Neural_Progenitor_Cell:Trophoblast-like_Cell:hESC	3.61169e-10	rs1558901	29
ENSG00000259725	CTD-3032H12.1	16	54971698	54972583	-1	lincRNA	NA	NA	NA	NA	0	0	0	NA	NA	NA	NA	Yes	Adult_Cortex:Left_Ventricle:Liver:IMR90:Mesenchymal_Stem_Cell:Mesendoderm:Neural_Progenitor_Cell:Trophoblast-like_Cell:hESC	3.61169e-10	rs1558901	29
ENSG00000159387	IRX6	16	55357672	55364672	1	protein_coding	79190	IRX6	2.81616e-08	0.438476	0	0	0	NA	NA	NA	NA	Yes	Left_Ventricle:IMR90:Mesenchymal_Stem_Cell:Mesendoderm:Trophoblast-like_Cell:hESC	3.61169e-10	rs1558901	29
ENSG00000263207	RP11-26L20.4	16	55366267	55366879	1	lincRNA	NA	NA	NA	NA	0	0	0	NA	NA	NA	NA	Yes	Left_Ventricle:IMR90:Mesenchymal_Stem_Cell:Mesendoderm:Trophoblast-like_Cell:hESC	3.61169e-10	rs1558901	29
ENSG00000087253	LPCAT2	16	55542910	55620582	1	protein_coding	54947	LPCAT2	1.12519e-06	1.04294	0	0	0	NA	NA	NA	NA	Yes	IMR90:Mesenchymal_Stem_Cell:Trophoblast-like_Cell	1.7378e-122	rs1558901:rs1532625	29:30
ENSG00000261997	RP11-212I21.4	16	55572112	55575939	1	lincRNA	NA	NA	NA	NA	0	0	0	NA	NA	NA	NA	Yes	IMR90:Mesenchymal_Stem_Cell	3.61169e-10	rs1558901	29
ENSG00000256812	CAPNS2	16	55600584	55601599	1	protein_coding	84290	CAPNS2	0.131737	-0.286259	0	0	0	NA	NA	NA	NA	Yes	Mesenchymal_Stem_Cell	3.61169e-10	rs1558901	29
ENSG00000103546	SLC6A2	16	55689516	55740104	1	protein_coding	6530	SLC6A2	0.277118	-0.0574991	0	0	0	NA	NA	NA	NA	Yes	IMR90	3.61169e-10	rs1558901	29
ENSG00000198848	CES1	16	55836763	55867249	-1	protein_coding	1066	CES1	6.76997e-14	0.938108	0	0	0	NA	NA	NA	NA	Yes	Mesenchymal_Stem_Cell	3.61169e-10	rs1558901	29
ENSG00000246379	RP11-461O7.1	16	56126899	56225006	-1	lincRNA	283856	LOC283856	NA	NA	0	0	0	NA	NA	NA	NA	Yes	Left_Ventricle	3.61169e-10	rs1558901	29
ENSG00000087258	GNAO1	16	56225302	56391356	1	protein_coding	2775	GNAO1	0.984288	0.474249	0	0	0	NA	NA	NA	NA	Yes	Left_Ventricle	3.61169e-10	rs1558901	29
ENSG00000261439	CTD-2050B12.2	16	56226526	56228430	-1	antisense	26077	DKFZP434H168	NA	NA	0	0	0	NA	NA	NA	NA	Yes	Left_Ventricle	3.61169e-10	rs1558901	29
ENSG00000159461	AMFR	16	56395364	56459450	-1	protein_coding	267	AMFR	0.00142576	-0.148589	0	0	0	NA	NA	NA	NA	Yes	IMR90:Mesendoderm:hESC	1.7378e-122	rs1532625	30
ENSG00000167005	NUDT21	16	56463045	56486111	-1	protein_coding	11051	NUDT21	0.947296	-0.951046	0	0	0	NA	NA	NA	NA	Yes	Left_Ventricle:IMR90:Mesenchymal_Stem_Cell:Mesendoderm:Trophoblast-like_Cell:hESC	1.7378e-122	rs1532625:rs80180782;rs112952893:rs1558901	29:30
ENSG00000087263	OGFOD1	16	56485402	56513012	1	protein_coding	55239	OGFOD1	1.29449e-08	1.03888	0	0	0	NA	NA	NA	NA	Yes	Left_Ventricle:IMR90:Mesenchymal_Stem_Cell:Mesendoderm:Trophoblast-like_Cell:hESC	1.7378e-122	rs1532625:rs80180782;rs112952893:rs1558901	29:30
ENSG00000087250	MT3	16	56622986	56625000	1	protein_coding	4504	MT3	0.254133	NA	0	0	0	NA	NA	NA	NA	Yes	IMR90:Mesenchymal_Stem_Cell:Mesendoderm	1.7378e-122	rs1532625:rs80180782;rs112952893	30
ENSG00000125148	MT2A	16	56642111	56643409	1	protein_coding	4502	MT2A	0.0538692	-0.424008	0	0	0	NA	NA	NA	NA	Yes	Left_Ventricle:Liver:GM12878:IMR90:Mesenchymal_Stem_Cell:Mesendoderm:Trophoblast-like_Cell:hESC	1.7378e-122	rs1532625:rs80180782;rs112952893	30
ENSG00000260823	RP11-249C24.10	16	56643413	56645287	-1	lincRNA	NA	NA	NA	NA	0	0	0	NA	NA	NA	NA	Yes	Left_Ventricle:Liver:GM12878:IMR90:Mesenchymal_Stem_Cell:Mesendoderm:Trophoblast-like_Cell:hESC	1.7378e-122	rs1532625:rs80180782;rs112952893	30
ENSG00000169715	MT1E	16	56659387	56661024	1	protein_coding	4493	MT1E	0.659213	-0.0899531	0	0	2	6.8422e-06	3.03626e-59	GTEx/v8/Muscle_Skeletal:GTEx/v8/Skin_Not_Sun_Exposed_Suprapubic	+	Yes	Left_Ventricle:Liver:GM12878:IMR90:Mesenchymal_Stem_Cell:Mesendoderm:Trophoblast-like_Cell:hESC	1.7378e-122	rs11860701;rs1532625:rs80180782;rs112952893	30
ENSG00000268317	AC026461.1	16	56662971	56666150	-1	protein_coding	NA	NA	NA	NA	0	0	0	NA	NA	NA	NA	Yes	Left_Ventricle:Liver:GM12878:IMR90:Mesenchymal_Stem_Cell:Mesendoderm:Trophoblast-like_Cell:hESC	1.7378e-122	rs1532625:rs80180782;rs112952893	30
ENSG00000205364	MT1M	16	56666145	56667898	1	protein_coding	4499	MT1M	9.83544e-05	-0.29423	0	0	0	NA	NA	NA	NA	Yes	Left_Ventricle:Liver:GM12878:IMR90:Mesenchymal_Stem_Cell:Mesendoderm:Trophoblast-like_Cell:hESC	1.7378e-122	rs1532625:rs80180782;rs112952893	30
ENSG00000205362	MT1A	16	56672578	56673999	1	protein_coding	4489	MT1A	0.00777619	0.386134	0	0	0	NA	NA	NA	NA	Yes	Left_Ventricle:Liver:GM12878:IMR90:Mesenchymal_Stem_Cell:Mesendoderm:Trophoblast-like_Cell:hESC	1.7378e-122	rs1532625:rs80180782;rs112952893	30
ENSG00000198417	MT1F	16	56691606	56694610	1	protein_coding	4494	MT1F	0.0538497	-0.34497	0	0	0	NA	NA	NA	NA	Yes	Left_Ventricle:Liver:GM12878:IMR90:Mesenchymal_Stem_Cell:Mesendoderm:Trophoblast-like_Cell:hESC	1.7378e-122	rs1532625:rs80180782;rs112952893:rs117427818	30
ENSG00000125144	MT1G	16	56700643	56701977	-1	protein_coding	4495	MT1G	0.00811948	0.102812	0	0	0	NA	NA	NA	NA	Yes	Left_Ventricle:Liver:GM12878:IMR90:Mesenchymal_Stem_Cell:Mesendoderm:Trophoblast-like_Cell:hESC	1.7378e-122	rs1532625:rs80180782;rs112952893:rs117427818	30
ENSG00000205358	MT1H	16	56703726	56705041	1	protein_coding	4496	MT1H	0.0548412	-0.294411	0	0	0	NA	NA	NA	NA	Yes	Left_Ventricle:Liver:GM12878:IMR90:Mesenchymal_Stem_Cell:Mesendoderm:Trophoblast-like_Cell:hESC	1.7378e-122	rs1532625:rs80180782;rs112952893:rs117427818	30
ENSG00000187193	MT1X	16	56716336	56718108	1	protein_coding	4501	MT1X	0.0496112	0.296377	0	0	0	NA	NA	NA	NA	Yes	Left_Ventricle:Liver:GM12878:IMR90:Mesenchymal_Stem_Cell:Mesendoderm:Trophoblast-like_Cell:hESC	1.7378e-122	rs1532625:rs80180782;rs112952893:rs117427818	30
ENSG00000261302	RP11-343H19.1	16	56742684	56763880	-1	antisense	NA	NA	NA	NA	0	0	0	NA	NA	NA	NA	Yes	Left_Ventricle:Liver:GM12878:IMR90:Mesenchymal_Stem_Cell:Mesendoderm:Trophoblast-like_Cell:hESC	1.7378e-122	rs80180782;rs112952893:rs1532625:rs117427818	30
ENSG00000102900	NUP93	16	56764017	56878797	1	protein_coding	9688	NUP93	0.00486804	NA	2	21.8	0	NA	NA	NA	NA	Yes	Left_Ventricle:Liver:GM12878:IMR90:Mesenchymal_Stem_Cell:Mesendoderm:Trophoblast-like_Cell:hESC	1.7378e-122	rs11860701;rs80180782;rs112952893:rs1532625:rs117427818	30
ENSG00000070915	SLC12A3	16	56899119	56949762	1	protein_coding	6559	SLC12A3	5.54411e-18	1.05829	1	15.56	0	NA	NA	NA	NA	No	NA	8.95983e-11	rs80180782;rs112952893	30
ENSG00000051108	HERPUD1	16	56965960	56977798	1	protein_coding	9709	HERPUD1	0.821043	-0.272869	0	0	2	5.53728e-06	1.2359e-14	GTEx/v8/Cells_Cultured_fibroblasts:GTEx/v8/Testis	-	Yes	Aorta:Left_Ventricle:Liver:GM12878:IMR90:Mesenchymal_Stem_Cell:Mesendoderm:Trophoblast-like_Cell:hESC	1.7378e-122	rs1532625;rs3903056;rs80180782;rs112952893:rs117427818	30
ENSG00000263441	AC012181.1	16	56991177	56991273	1	miRNA	NA	NA	NA	NA	1	14.68	0	NA	NA	NA	NA	No	NA	1.7378e-122	rs1532625	30
ENSG00000087237	CETP	16	56995762	57017757	1	protein_coding	1071	CETP	5.18057e-12	0.0439088	2	23.5	1	1.15451e-11	4.05734e-08	GTEx/v8/Colon_Transverse:GTEx/v8/Esophagus_Mucosa:GTEx/v8/Heart_Atrial_Appendage:GTEx/v8/Lung:GTEx/v8/Pancreas:GTEx/v8/Cells_Cultured_fibroblasts:GTEx/v8/Small_Intestine_Terminal_Ileum:GTEx/v8/Stomach	+	No	NA	1.7378e-122	rs1532625;rs117427818	30
ENSG00000140853	NLRC5	16	57023397	57117443	1	protein_coding	84166	NLRC5	6.71794e-05	0.253522	1	23.5	2	8.55983e-63	8.43033e-55	GTEx/v8/Adrenal_Gland:GTEx/v8/Esophagus_Muscularis:GTEx/v8/Cells_Cultured_fibroblasts	+	Yes	GM12878:IMR90:Mesenchymal_Stem_Cell	1.7378e-122	rs117427818;rs1532625;rs80180782;rs112952893:rs1532625	30
ENSG00000140848	CPNE2	16	57126449	57181878	1	protein_coding	221184	CPNE2	0.544003	NA	0	0	1	7.68655e-08	1.77969e-08	GTEx/v8/Cells_Cultured_fibroblasts	+	No	NA	1.7378e-122	rs1532625	30
ENSG00000172775	FAM192A	16	57186378	57220028	-1	protein_coding	80011	FAM192A	0.944099	-0.529182	0	0	0	NA	NA	NA	NA	Yes	Aorta:Hippocampus:Left_Ventricle:Liver:Right_Ventricle:Spleen:GM12878:IMR90:Mesenchymal_Stem_Cell:Mesendoderm:Trophoblast-like_Cell:hESC	1.7378e-122	rs1532625:rs80180782;rs112952893:rs117427818	30
ENSG00000159579	RSPRY1	16	57220049	57274387	1	protein_coding	89970	RSPRY1	0.999778	-0.337763	0	0	0	NA	NA	NA	NA	Yes	Aorta:Hippocampus:Left_Ventricle:Liver:Right_Ventricle:Spleen:GM12878:IMR90:Mesenchymal_Stem_Cell:Mesendoderm:Trophoblast-like_Cell:hESC	1.7378e-122	rs1532625:rs80180782;rs112952893:rs117427818	30
ENSG00000102931	ARL2BP	16	57279010	57287516	1	protein_coding	23568	ARL2BP	0.000774156	-0.164113	0	0	0	NA	NA	NA	NA	Yes	Liver:GM12878:IMR90:Mesenchymal_Stem_Cell	1.7378e-122	rs1532625:rs80180782;rs112952893	30
ENSG00000196123	KIAA0895L	16	67209505	67217943	-1	protein_coding	653319	KIAA0895L	0.0184331	-1.97738	0	0	1	0.000192444	0.0147881	GTEx/v8/Skin_Sun_Exposed_Lower_leg	+	No	NA	1.08026e-07	16:67925772_AAAAAAT_A	31
ENSG00000179044	EXOC3L1	16	67218269	67224107	-1	protein_coding	283849	EXOC3L1	7.64088e-10	-0.240289	0	0	1	0.000459549	0.0106685	GTEx/v8/Thyroid	-	No	NA	4.75105e-10	16:67925772_AAAAAAT_A	31
ENSG00000102890	ELMO3	16	67233014	67237932	1	protein_coding	79767	ELMO3	1.20206e-07	0.44782	0	0	5	3.5126e-05	2.7826e-09	GTEx/v8/Whole_Blood:GTEx/v8/Artery_Tibial:GTEx/v8/Esophagus_Muscularis	-	No	NA	3.9554e-10	16:67925772_AAAAAAT_A	31
ENSG00000135723	FHOD1	16	67263290	67281561	-1	protein_coding	29109	FHOD1	9.46043e-11	0.241355	0	0	0	NA	NA	NA	NA	Yes	Fetal_Cortex	4.22649e-09	16:67925772_AAAAAAT_A	31
ENSG00000135740	SLC9A5	16	67271586	67306093	1	protein_coding	6553	SLC9A5	NA	-0.39077	0	0	1	0.000212432	0.00755918	GTEx/v8/Adipose_Subcutaneous	-	Yes	Fetal_Cortex	4.75105e-10	16:67925772_AAAAAAT_A	31
ENSG00000168676	KCTD19	16	67323331	67360666	-1	protein_coding	146212	KCTD19	3.33892e-08	NA	0	0	6	8.69508e-08	1.91991e-08	GTEx/v8/Testis:GTEx/v8/Thyroid	-	Yes	IMR90:Mesenchymal_Stem_Cell:hESC	3.48771e-10	16:67925772_AAAAAAT_A	31
ENSG00000159708	LRRC36	16	67360701	67419106	1	protein_coding	55282	LRRC36	3.63106e-10	NA	0	0	8	7.15625e-13	1.69496e-29	GTEx/v8/Adipose_Subcutaneous:GTEx/v8/Adipose_Visceral_Omentum:GTEx/v8/Breast_Mammary_Tissue:GTEx/v8/Thyroid	-	Yes	IMR90:Mesenchymal_Stem_Cell:hESC	3.48771e-10	16:67925772_AAAAAAT_A	31
ENSG00000159713	TPPP3	16	67423712	67427438	-1	protein_coding	51673	TPPP3	0.311517	0.0216755	0	0	0	NA	NA	NA	NA	Yes	IMR90:Mesenchymal_Stem_Cell	4.22649e-09	16:67925772_AAAAAAT_A	31
ENSG00000159714	ZDHHC1	16	67428322	67450736	-1	protein_coding	29800	ZDHHC1	5.10929e-06	NA	0	0	8	6.20221e-10	2.45349e-18	GTEx/v8/Lung:GTEx/v8/Thyroid	-	Yes	Adult_Cortex:IMR90:Mesenchymal_Stem_Cell:hESC	3.48771e-10	16:67925772_AAAAAAT_A	31
ENSG00000176387	HSD11B2	16	67464555	67471456	1	protein_coding	3291	HSD11B2	0.244955	NA	0	0	5	5.09938e-05	9.5737e-18	GTEx/v8/Thyroid	-	Yes	IMR90:Mesenchymal_Stem_Cell:hESC	3.48771e-10	16:67925772_AAAAAAT_A	31
ENSG00000261320	RP11-297D21.2	16	67464570	67465367	-1	lincRNA	NA	NA	NA	NA	0	0	0	NA	NA	NA	NA	Yes	IMR90:Mesenchymal_Stem_Cell:hESC	4.22649e-09	16:67925772_AAAAAAT_A	31
ENSG00000159720	ATP6V0D1	16	67471917	67515140	-1	protein_coding	9114	ATP6V0D1	0.988132	-0.0425072	0	0	8	2.31249e-07	1.84129e-35	GTEx/v8/Whole_Blood:GTEx/v8/Esophagus_Muscularis:GTEx/v8/Muscle_Skeletal:GTEx/v8/Skin_Not_Sun_Exposed_Suprapubic:GTEx/v8/Spleen:GTEx/v8/Testis	+	Yes	Adult_Cortex:Fetal_Cortex:IMR90:Mesenchymal_Stem_Cell	3.48771e-10	16:67925772_AAAAAAT_A	31
ENSG00000261386	CTD-2012K14.6	16	67583117	67597861	-1	lincRNA	NA	NA	NA	NA	0	0	0	NA	NA	NA	NA	Yes	Adult_Cortex:Liver:GM12878:IMR90:Mesenchymal_Stem_Cell:Mesendoderm:Trophoblast-like_Cell:hESC	4.22649e-09	16:67925772_AAAAAAT_A	31
ENSG00000259804	CTD-2012K14.7	16	67595314	67596212	-1	antisense	NA	NA	NA	NA	0	0	0	NA	NA	NA	NA	Yes	Adult_Cortex:Liver:GM12878:IMR90:Mesenchymal_Stem_Cell:Mesendoderm:Trophoblast-like_Cell:hESC	4.22649e-09	16:67925772_AAAAAAT_A	31
ENSG00000102974	CTCF	16	67596310	67673086	1	protein_coding	10664	CTCF	0.997925	-0.536093	0	0	2	0.00049479	1.06907e-07	GTEx/v8/Nerve_Tibial	-	Yes	Adult_Cortex:Liver:GM12878:IMR90:Mesenchymal_Stem_Cell:Mesendoderm:Trophoblast-like_Cell:hESC	6.50879e-10	16:67925772_AAAAAAT_A	31
ENSG00000159753	RLTPR	16	67678822	67691472	1	protein_coding	146206	RLTPR	0.0223533	NA	0	0	2	2.86024e-05	0.00667896	GTEx/v8/Nerve_Tibial	-	Yes	Adult_Cortex:IMR90:Mesenchymal_Stem_Cell	4.75105e-10	16:67925772_AAAAAAT_A	31
ENSG00000102977	ACD	16	67691415	67694713	-1	protein_coding	65057	ACD	5.7798e-07	NA	0	0	4	4.90178e-05	0.00377159	GTEx/v8/Adipose_Subcutaneous	+	Yes	Fetal_Cortex:Left_Ventricle:Liver:GM12878:IMR90:Mesenchymal_Stem_Cell:Mesendoderm:Trophoblast-like_Cell:hESC	3.9554e-10	16:67925772_AAAAAAT_A	31
ENSG00000102981	PARD6A	16	67694849	67696681	1	protein_coding	50855	PARD6A	0.854735	NA	0	0	9	9.89775e-16	8.47755e-14	GTEx/v8/Adipose_Visceral_Omentum:GTEx/v8/Whole_Blood:GTEx/v8/Esophagus_Mucosa:GTEx/v8/Pancreas:GTEx/v8/Skin_Not_Sun_Exposed_Suprapubic:GTEx/v8/Thyroid	+	Yes	Fetal_Cortex:Left_Ventricle:Liver:GM12878:IMR90:Mesenchymal_Stem_Cell:Mesendoderm:Trophoblast-like_Cell:hESC	3.48771e-10	16:67925772_AAAAAAT_A	31
ENSG00000124074	ENKD1	16	67696848	67701168	-1	protein_coding	84080	ENKD1	2.15383e-05	NA	0	0	7	1.21911e-09	9.56129e-08	GTEx/v8/Brain_Cerebellar_Hemisphere:GTEx/v8/Brain_Cerebellum	-	Yes	Fetal_Cortex:Left_Ventricle:Liver:GM12878:IMR90:Mesenchymal_Stem_Cell:Mesendoderm:Trophoblast-like_Cell:hESC	3.48771e-10	16:67925772_AAAAAAT_A	31
ENSG00000159761	C16orf86	16	67700719	67702661	1	protein_coding	388284	C16orf86	0.652429	NA	0	0	8	2.38581e-05	9.93703e-06	GTEx/v8/Adipose_Subcutaneous:GTEx/v8/Esophagus_Mucosa:GTEx/v8/Cells_Cultured_fibroblasts:GTEx/v8/Skin_Sun_Exposed_Lower_leg	+	Yes	Fetal_Cortex:Left_Ventricle:Liver:GM12878:IMR90:Mesenchymal_Stem_Cell:Mesendoderm:Trophoblast-like_Cell:hESC	3.48771e-10	16:67925772_AAAAAAT_A	31
ENSG00000141098	GFOD2	16	67708434	67753324	-1	protein_coding	81577	GFOD2	0.0605374	-0.955753	0	0	9	2.24003e-21	1.52129e-19	GTEx/v8/Cells_EBV-transformed_lymphocytes:GTEx/v8/Brain_Amygdala:GTEx/v8/Brain_Cortex:GTEx/v8/Esophagus_Mucosa:GTEx/v8/Cells_Cultured_fibroblasts:GTEx/v8/Skin_Not_Sun_Exposed_Suprapubic:GTEx/v8/Skin_Sun_Exposed_Lower_leg	+	Yes	Adult_Cortex:Left_Ventricle:Liver:GM12878:IMR90:Mesenchymal_Stem_Cell:Mesendoderm:Trophoblast-like_Cell:hESC	3.48771e-10	16:67925772_AAAAAAT_A	31
ENSG00000141084	RANBP10	16	67757005	67840555	-1	protein_coding	57610	RANBP10	0.951824	-2.1592	0	0	8	1.35246e-09	3.34608e-24	GTEx/v8/Adipose_Subcutaneous:GTEx/v8/Artery_Tibial:GTEx/v8/Brain_Cerebellum:GTEx/v8/Brain_Cortex:GTEx/v8/Breast_Mammary_Tissue:GTEx/v8/Esophagus_Muscularis:GTEx/v8/Nerve_Tibial:GTEx/v8/Pancreas:GTEx/v8/Thyroid	+	Yes	Adult_Cortex:Fetal_Cortex:Left_Ventricle:Liver:GM12878:IMR90:Mesenchymal_Stem_Cell:Mesendoderm:Trophoblast-like_Cell:hESC	3.48771e-10	16:67925772_AAAAAAT_A	31
ENSG00000102904	TSNAXIP1	16	67840668	67866051	1	protein_coding	55815	TSNAXIP1	9.27238e-18	-0.329502	0	0	9	1.22178e-17	4.83582e-14	GTEx/v8/Adipose_Subcutaneous:GTEx/v8/Adipose_Visceral_Omentum:GTEx/v8/Adrenal_Gland:GTEx/v8/Artery_Aorta:GTEx/v8/Artery_Coronary:GTEx/v8/Artery_Tibial:GTEx/v8/Brain_Cerebellar_Hemisphere:GTEx/v8/Brain_Cerebellum:GTEx/v8/Brain_Cortex:GTEx/v8/Brain_Frontal_Cortex_BA9:GTEx/v8/Breast_Mammary_Tissue:GTEx/v8/Colon_Sigmoid:GTEx/v8/Colon_Transverse:GTEx/v8/Esophagus_Gastroesophageal_Junction:GTEx/v8/Esophagus_Mucosa:GTEx/v8/Esophagus_Muscularis:GTEx/v8/Heart_Atrial_Appendage:GTEx/v8/Heart_Left_Ventricle:GTEx/v8/Liver:GTEx/v8/Nerve_Tibial:GTEx/v8/Pituitary:GTEx/v8/Cells_Cultured_fibroblasts:GTEx/v8/Skin_Not_Sun_Exposed_Suprapubic:GTEx/v8/Skin_Sun_Exposed_Lower_leg:GTEx/v8/Spleen:GTEx/v8/Thyroid	-	Yes	Adult_Cortex:Fetal_Cortex:Left_Ventricle:Liver:GM12878:IMR90:Mesenchymal_Stem_Cell:Mesendoderm:Trophoblast-like_Cell:hESC	3.48771e-10	16:67925772_AAAAAAT_A	31
ENSG00000102901	CENPT	16	67862060	67881714	-1	protein_coding	80152	CENPT	0.0553624	-0.678946	0	0	0	NA	NA	NA	NA	Yes	Adult_Cortex:Fetal_Cortex:Aorta:Dorsolateral_Prefrontal_Cortex:Hippocampus:Left_Ventricle:Liver:Lung:Pancreas:Right_Ventricle:Spleen:GM12878:IMR90:Mesenchymal_Stem_Cell:Mesendoderm:Neural_Progenitor_Cell:Trophoblast-like_Cell:hESC	4.22649e-09	16:67925772_AAAAAAT_A	31
ENSG00000168286	THAP11	16	67876213	67878097	1	protein_coding	57215	THAP11	0.465633	NA	0	0	3	0.000134926	0.0241992	GTEx/v8/Artery_Aorta	+	Yes	Adult_Cortex:Fetal_Cortex:Left_Ventricle:GM12878:IMR90:Mesenchymal_Stem_Cell:Mesendoderm:Trophoblast-like_Cell:hESC	3.9554e-10	16:67925772_AAAAAAT_A	31
ENSG00000102898	NUTF2	16	67880635	67906470	1	protein_coding	10204	NUTF2	0.88515	-0.697364	1	13.42	3	0.000240674	0.0189308	GTEx/v8/Skin_Not_Sun_Exposed_Suprapubic	+	Yes	Adult_Cortex:Fetal_Cortex:Aorta:Dorsolateral_Prefrontal_Cortex:Hippocampus:Left_Ventricle:Liver:Lung:Pancreas:Right_Ventricle:Spleen:GM12878:IMR90:Mesenchymal_Stem_Cell:Mesendoderm:Neural_Progenitor_Cell:Trophoblast-like_Cell:hESC	4.75105e-10	16:67925772_AAAAAAT_A	31
ENSG00000038358	EDC4	16	67906926	67918406	1	protein_coding	23644	EDC4	0.995196	-0.559325	4	23.8	0	NA	NA	NA	NA	Yes	Adult_Cortex:Aorta:Dorsolateral_Prefrontal_Cortex:Hippocampus:Left_Ventricle:Liver:Lung:Pancreas:Right_Ventricle:Spleen:GM12878:IMR90:Mesenchymal_Stem_Cell:Mesendoderm:Neural_Progenitor_Cell:Trophoblast-like_Cell:hESC	3.48771e-10	16:67925772_AAAAAAT_A	31
ENSG00000221526	AC040162.1	16	67911560	67911643	1	miRNA	NA	NA	NA	NA	2	23.8	0	NA	NA	NA	NA	No	NA	6.50879e-10	16:67925772_AAAAAAT_A	31
ENSG00000263126	CTC-479C5.10	16	67916364	67920270	1	lincRNA	NA	NA	NA	NA	4	23.8	0	NA	NA	NA	NA	No	NA	3.48771e-10	16:67925772_AAAAAAT_A	31
ENSG00000188038	NRN1L	16	67918708	67922758	1	protein_coding	123904	NRN1L	0.000386711	-0.414516	4	23.8	4	2.45276e-05	0.00626052	GTEx/v8/Artery_Tibial:GTEx/v8/Esophagus_Muscularis:GTEx/v8/Nerve_Tibial	+	No	NA	3.48771e-10	16:67925772_AAAAAAT_A	31
ENSG00000159792	PSKH1	16	67927175	67963581	1	protein_coding	5681	PSKH1	0.0178742	-1.24293	4	23.8	9	1.20569e-09	7.72963e-07	GTEx/v8/Cells_Cultured_fibroblasts	+	Yes	IMR90:Mesenchymal_Stem_Cell	3.48771e-10	16:67925772_AAAAAAT_A	31
ENSG00000141086	CTRL	16	67961543	67966317	-1	protein_coding	1506	CTRL	7.86918e-06	-0.42882	1	12.99	9	2.65443e-18	1.20298e-14	GTEx/v8/Adipose_Subcutaneous:GTEx/v8/Whole_Blood:GTEx/v8/Skin_Not_Sun_Exposed_Suprapubic:GTEx/v8/Skin_Sun_Exposed_Lower_leg	-	No	NA	3.48771e-10	16:67925772_AAAAAAT_A	31
ENSG00000261884	CTC-479C5.12	16	67963517	67969920	-1	protein_coding	NA	NA	NA	NA	1	12.99	0	NA	NA	NA	NA	Yes	Adult_Cortex:Fetal_Cortex:IMR90:Mesenchymal_Stem_Cell	8.86401e-10	16:67925772_AAAAAAT_A	31
ENSG00000205220	PSMB10	16	67968405	67970990	-1	protein_coding	5699	PSMB10	2.33998e-05	-0.21892	1	12.99	9	1.40474e-10	4.65266e-08	GTEx/v8/Skin_Not_Sun_Exposed_Suprapubic:GTEx/v8/Testis	+	Yes	Adult_Cortex:Fetal_Cortex:IMR90:Mesenchymal_Stem_Cell	3.48771e-10	16:67925772_AAAAAAT_A	31
ENSG00000213398	LCAT	16	67973653	67978034	-1	protein_coding	3931	LCAT	0.496436	-0.294093	1	12.99	9	1.88641e-21	7.3803e-17	GTEx/v8/Adipose_Subcutaneous:GTEx/v8/Adipose_Visceral_Omentum:GTEx/v8/Whole_Blood:GTEx/v8/Artery_Aorta:GTEx/v8/Artery_Tibial:GTEx/v8/Breast_Mammary_Tissue:GTEx/v8/Esophagus_Gastroesophageal_Junction:GTEx/v8/Esophagus_Muscularis:GTEx/v8/Heart_Atrial_Appendage:GTEx/v8/Heart_Left_Ventricle:GTEx/v8/Muscle_Skeletal:GTEx/v8/Nerve_Tibial:GTEx/v8/Pituitary:GTEx/v8/Cells_Cultured_fibroblasts:GTEx/v8/Skin_Not_Sun_Exposed_Suprapubic:GTEx/v8/Skin_Sun_Exposed_Lower_leg:GTEx/v8/Spleen:GTEx/v8/Testis:GTEx/v8/Thyroid	-	No	NA	3.48771e-10	16:67925772_AAAAAAT_A	31
ENSG00000124067	SLC12A4	16	67977377	68003504	-1	protein_coding	6560	SLC12A4	1.82559e-07	-0.363904	1	17.03	9	1.58394e-14	2.01163e-11	GTEx/v8/Adipose_Subcutaneous:GTEx/v8/Adipose_Visceral_Omentum:GTEx/v8/Adrenal_Gland:GTEx/v8/Whole_Blood:GTEx/v8/Heart_Atrial_Appendage:GTEx/v8/Muscle_Skeletal:GTEx/v8/Nerve_Tibial:GTEx/v8/Cells_Cultured_fibroblasts:GTEx/v8/Skin_Not_Sun_Exposed_Suprapubic:GTEx/v8/Skin_Sun_Exposed_Lower_leg:GTEx/v8/Spleen:GTEx/v8/Thyroid	-	Yes	Left_Ventricle:Liver:GM12878:IMR90:Mesenchymal_Stem_Cell:Mesendoderm:Trophoblast-like_Cell:hESC	3.48771e-10	16:67925772_AAAAAAT_A	31
ENSG00000141096	DPEP3	16	68009566	68014732	-1	protein_coding	64180	DPEP3	9.13572e-07	-0.50899	0	0	9	2.93214e-12	4.7423e-11	GTEx/v8/Whole_Blood	+	Yes	Promoter_anchored_loops:Left_Ventricle:Liver:GM12878:IMR90:Mesenchymal_Stem_Cell:Mesendoderm:Trophoblast-like_Cell:hESC	3.48771e-10	16:67925772_AAAAAAT_A	31
ENSG00000167261	DPEP2	16	68021297	68034489	-1	protein_coding	64174	DPEP2	4.01062e-05	-0.461549	0	0	2	4.01984e-05	7.17365e-24	GTEx/v8/Whole_Blood:GTEx/v8/Esophagus_Gastroesophageal_Junction	-	Yes	Fetal_Cortex:Left_Ventricle:Liver:GM12878:IMR90:Mesenchymal_Stem_Cell:Mesendoderm:Trophoblast-like_Cell:hESC	3.9554e-10	16:67925772_AAAAAAT_A	31
ENSG00000167264	DUS2	16	68021649	68113223	1	protein_coding	54920	DUS2	0.000272032	NA	0	0	9	5.14918e-34	8.14945e-33	GTEx/v8/Whole_Blood:GTEx/v8/Brain_Caudate_basal_ganglia:GTEx/v8/Brain_Cerebellum:GTEx/v8/Breast_Mammary_Tissue:GTEx/v8/Lung:GTEx/v8/Nerve_Tibial:GTEx/v8/Cells_Cultured_fibroblasts:GTEx/v8/Small_Intestine_Terminal_Ileum:GTEx/v8/Spleen:GTEx/v8/Thyroid	-	No	NA	3.48771e-10	16:67925772_AAAAAAT_A	31
ENSG00000263201	CTC-479C5.6	16	68047339	68049814	-1	antisense	100131303	DPEP2NB	NA	NA	0	0	0	NA	NA	NA	NA	Yes	Adult_Cortex:Fetal_Cortex:Left_Ventricle:Liver:Lung:Spleen:GM12878:IMR90:Mesenchymal_Stem_Cell:Mesendoderm:Trophoblast-like_Cell:hESC	4.22649e-09	16:67925772_AAAAAAT_A	31
ENSG00000182810	DDX28	16	68055179	68057770	-1	protein_coding	55794	DDX28	0.0348937	-0.695273	0	0	0	NA	NA	NA	NA	Yes	Adult_Cortex:Fetal_Cortex:Left_Ventricle:Liver:Lung:Spleen:GM12878:IMR90:Mesenchymal_Stem_Cell:Mesendoderm:Trophoblast-like_Cell:hESC	4.22649e-09	16:67925772_AAAAAAT_A	31
ENSG00000072736	NFATC3	16	68118654	68263162	1	protein_coding	4775	NFATC3	0.998062	0.527374	1	12.44	6	1.54814e-06	1.0819e-19	GTEx/v8/Adipose_Subcutaneous:GTEx/v8/Colon_Sigmoid:GTEx/v8/Nerve_Tibial:GTEx/v8/Stomach:GTEx/v8/Testis:GTEx/v8/Thyroid	+	Yes	Adult_Cortex:Fetal_Cortex:Left_Ventricle:Liver:Spleen:GM12878:IMR90:Mesenchymal_Stem_Cell:Mesendoderm:Trophoblast-like_Cell:hESC	4.75105e-10	16:67925772_AAAAAAT_A	31
ENSG00000263276	RP11-96D1.10	16	68258616	68261637	1	sense_overlapping	NA	NA	NA	NA	0	0	7	1.43275e-05	0.00123299	GTEx/v8/Thyroid	+	No	NA	3.48771e-10	16:67925772_AAAAAAT_A	31
ENSG00000103067	ESRP2	16	68263014	68272005	-1	protein_coding	80004	ESRP2	0.731425	-1.02275	0	0	8	6.66857e-10	5.90844e-07	GTEx/v8/Heart_Atrial_Appendage:GTEx/v8/Skin_Not_Sun_Exposed_Suprapubic:GTEx/v8/Skin_Sun_Exposed_Lower_leg	-	Yes	Promoter_anchored_loops:GM12878:IMR90:Mesenchymal_Stem_Cell	3.48771e-10	16:67925772_AAAAAAT_A	31
ENSG00000261469	RP11-96D1.6	16	68270748	68271570	-1	sense_intronic	NA	NA	NA	NA	0	0	0	NA	NA	NA	NA	Yes	Promoter_anchored_loops:GM12878:IMR90:Mesenchymal_Stem_Cell	4.22649e-09	16:67925772_AAAAAAT_A	31
ENSG00000103066	PLA2G15	16	68279207	68294961	1	protein_coding	23659	PLA2G15	0.65843	-0.279351	1	16.22	7	4.96116e-06	4.02031e-15	GTEx/v8/Artery_Aorta:GTEx/v8/Artery_Tibial:GTEx/v8/Colon_Transverse:GTEx/v8/Lung:GTEx/v8/Skin_Sun_Exposed_Lower_leg	+	Yes	Promoter_anchored_loops:Adult_Cortex:Fetal_Cortex:GM12878:IMR90:Mesenchymal_Stem_Cell	3.48771e-10	16:67925772_AAAAAAT_A	31
ENSG00000260441	RP11-96D1.7	16	68290065	68294346	-1	antisense	NA	NA	NA	NA	1	16.22	0	NA	NA	NA	NA	No	NA	1.73756e-07	16:67925772_AAAAAAT_A	31
ENSG00000103064	SLC7A6	16	68298433	68335722	1	protein_coding	9057	SLC7A6	0.0224285	-2.22129	1	16.22	3	1.45565e-05	1.41307e-41	GTEx/v8/Lung:GTEx/v8/Cells_Cultured_fibroblasts:GTEx/v8/Thyroid	+	No	NA	1.11255e-08	16:67925772_AAAAAAT_A	31
ENSG00000103061	SLC7A6OS	16	68318406	68344849	-1	protein_coding	84138	SLC7A6OS	0.807327	-1.88576	0	0	0	NA	NA	NA	NA	Yes	IMR90:Mesenchymal_Stem_Cell	4.22649e-09	16:67925772_AAAAAAT_A	31
ENSG00000132600	PRMT7	16	68344877	68392466	1	protein_coding	54496	PRMT7	8.30564e-09	-0.873099	0	0	9	1.91759e-24	1.92473e-59	GTEx/v8/Adipose_Subcutaneous:GTEx/v8/Adipose_Visceral_Omentum:GTEx/v8/Adrenal_Gland:GTEx/v8/Whole_Blood:GTEx/v8/Artery_Aorta:GTEx/v8/Artery_Coronary:GTEx/v8/Artery_Tibial:GTEx/v8/Brain_Anterior_cingulate_cortex_BA24:GTEx/v8/Brain_Caudate_basal_ganglia:GTEx/v8/Brain_Cortex:GTEx/v8/Brain_Frontal_Cortex_BA9:GTEx/v8/Brain_Nucleus_accumbens_basal_ganglia:GTEx/v8/Brain_Putamen_basal_ganglia:GTEx/v8/Brain_Substantia_nigra:GTEx/v8/Breast_Mammary_Tissue:GTEx/v8/Colon_Sigmoid:GTEx/v8/Colon_Transverse:GTEx/v8/Esophagus_Gastroesophageal_Junction:GTEx/v8/Esophagus_Mucosa:GTEx/v8/Esophagus_Muscularis:GTEx/v8/Heart_Atrial_Appendage:GTEx/v8/Heart_Left_Ventricle:GTEx/v8/Liver:GTEx/v8/Lung:GTEx/v8/Muscle_Skeletal:GTEx/v8/Nerve_Tibial:GTEx/v8/Ovary:GTEx/v8/Pancreas:GTEx/v8/Pituitary:GTEx/v8/Prostate:GTEx/v8/Cells_Cultured_fibroblasts:GTEx/v8/Skin_Not_Sun_Exposed_Suprapubic:GTEx/v8/Skin_Sun_Exposed_Lower_leg:GTEx/v8/Small_Intestine_Terminal_Ileum:GTEx/v8/Spleen:GTEx/v8/Stomach:GTEx/v8/Testis:GTEx/v8/Thyroid	-	Yes	IMR90:Mesenchymal_Stem_Cell	3.48771e-10	16:67925772_AAAAAAT_A	31
ENSG00000103056	SMPD3	16	68392231	68482591	-1	protein_coding	55512	SMPD3	0.659196	-0.537754	0	0	2	0.000162706	0.00189684	GTEx/v8/Esophagus_Muscularis	-	Yes	EP_correlation_cell_type_oneway	3.48771e-10	16:67925772_AAAAAAT_A	31
ENSG00000267440	CTC-501O10.1	17	41757641	41783252	1	lincRNA	NA	NA	NA	NA	1	12.5	0	NA	NA	NA	NA	No	NA	8.01493e-16	rs76868109	33
ENSG00000161649	CD300LG	17	41924516	41940997	1	protein_coding	146894	CD300LG	0.0299351	-0.286689	1	17.23	0	NA	NA	NA	NA	No	NA	1.42692e-21	rs72836561	33
ENSG00000108852	MPP2	17	41952725	41987068	-1	protein_coding	4355	MPP2	0.00258051	0.781071	0	0	2	4.12593e-06	1.63915e-79	GTEx/v8/Lung:GTEx/v8/Skin_Sun_Exposed_Lower_leg:GTEx/v8/Thyroid	+	No	NA	1.42692e-21	rs72836561;rs76868109	33
ENSG00000180340	FZD2	17	42634925	42636907	1	protein_coding	2535	FZD2	NA	NA	0	0	1	9.71433e-05	0.046925	GTEx/v8/Skin_Sun_Exposed_Lower_leg	+	No	NA	8.01493e-16	rs76868109	33
ENSG00000184828	ZBTB7C	18	45553044	45937123	-1	protein_coding	201501	ZBTB7C	0.907221	-0.0627471	0	0	0	NA	NA	NA	NA	Yes	IMR90	1.55464e-10	rs34681348	34
ENSG00000177576	C18orf32	18	47008028	47013622	-1	protein_coding	497661	C18orf32	0.182753	-0.238184	0	0	0	NA	NA	NA	NA	Yes	IMR90:Mesenchymal_Stem_Cell:Mesendoderm:hESC	8.50746e-12	rs34681348:rs77960347	34
ENSG00000215472	RPL17-C18orf32	18	47008051	47017956	-1	protein_coding	100526842	RPL17-C18orf32	0.605942	-0.340213	0	0	0	NA	NA	NA	NA	Yes	IMR90:Mesenchymal_Stem_Cell:Mesendoderm:hESC	8.50746e-12	rs34681348:rs77960347	34
ENSG00000263916	RP11-110H1.4	18	47010906	47012519	-1	sense_intronic	NA	NA	NA	NA	0	0	0	NA	NA	NA	NA	Yes	IMR90:Mesenchymal_Stem_Cell:Mesendoderm:hESC	8.50746e-12	rs34681348:rs77960347	34
ENSG00000265496	MIR1539	18	47013709	47018248	1	antisense	100302257	MIR1539	NA	NA	0	0	0	NA	NA	NA	NA	Yes	IMR90:Mesenchymal_Stem_Cell:Mesendoderm:hESC	8.50746e-12	rs34681348:rs77960347	34
ENSG00000265681	RPL17	18	47014851	47018906	-1	protein_coding	6139	RPL17	0.494059	0.186984	0	0	0	NA	NA	NA	NA	Yes	IMR90:Mesenchymal_Stem_Cell:Mesendoderm:hESC	8.50746e-12	rs34681348:rs77960347	34
ENSG00000206602	SNORD58A	18	47017653	47017717	-1	snoRNA	26791	SNORD58A	NA	NA	0	0	0	NA	NA	NA	NA	Yes	IMR90:Mesenchymal_Stem_Cell:Mesendoderm:hESC	8.50746e-12	rs34681348:rs77960347	34
ENSG00000271982	SNORD58B	18	47018034	47018099	-1	snoRNA	26790	SNORD58B	NA	NA	0	0	0	NA	NA	NA	NA	Yes	IMR90:Mesenchymal_Stem_Cell:Mesendoderm:hESC	8.50746e-12	rs34681348:rs77960347	34
ENSG00000101670	LIPG	18	47087069	47119272	1	protein_coding	9388	LIPG	8.3557e-05	-0.0575627	1	24.1	1	3.25043e-13	5.78626e-35	GTEx/v8/Muscle_Skeletal:GTEx/v8/Skin_Not_Sun_Exposed_Suprapubic:GTEx/v8/Skin_Sun_Exposed_Lower_leg	-	No	NA	8.50746e-12	rs77960347;rs34681348	34
ENSG00000267674	RP11-813F20.2	18	47266193	47268433	-1	lincRNA	NA	NA	NA	NA	0	0	1	0.000147532	1.18237e-11	GTEx/v8/Thyroid	+	No	NA	1.55464e-10	rs34681348	34
ENSG00000167315	ACAA2	18	47309869	47340330	-1	protein_coding	10449	ACAA2	NA	NA	0	0	1	9.44385e-05	2.43206e-13	GTEx/v8/Thyroid	+	Yes	Liver:IMR90:Mesenchymal_Stem_Cell:Mesendoderm	8.50746e-12	rs34681348;rs77960347:rs34681348	34
ENSG00000266997	RP11-886H22.1	18	47322163	47363993	-1	protein_coding	NA	NA	NA	NA	0	0	0	NA	NA	NA	NA	Yes	IMR90:Mesenchymal_Stem_Cell:Mesendoderm:hESC	8.50746e-12	rs77960347:rs34681348	34
ENSG00000267322	SCARNA17	18	47340393	47377429	1	antisense	677769	SCARNA17	NA	NA	0	0	0	NA	NA	NA	NA	Yes	Liver:IMR90:Mesenchymal_Stem_Cell:Mesendoderm	8.50746e-12	rs77960347:rs34681348	34
ENSG00000251992	SCARNA17	18	47340503	47340646	1	snoRNA	677769	SCARNA17	NA	NA	0	0	0	NA	NA	NA	NA	Yes	Liver:IMR90:Mesenchymal_Stem_Cell:Mesendoderm	8.50746e-12	rs77960347:rs34681348	34
ENSG00000252139	SCARNA18	18	47340731	47340813	1	snoRNA	677765	SCARNA18	NA	NA	0	0	0	NA	NA	NA	NA	Yes	Liver:IMR90:Mesenchymal_Stem_Cell:Mesendoderm	8.50746e-12	rs77960347:rs34681348	34
ENSG00000167306	MYO5B	18	47349183	47721463	-1	protein_coding	4645	MYO5B	5.42317e-10	0.470846	0	0	0	NA	NA	NA	NA	Yes	IMR90	8.50746e-12	rs77960347	34
ENSG00000104980	TIMM44	19	7991603	8008805	-1	protein_coding	10469	TIMM44	0.818202	-0.0265238	0	0	1	4.67398e-05	6.38671e-09	GTEx/v8/Colon_Transverse	+	No	NA	9.86734e-16	rs116843064	35
ENSG00000167772	ANGPTL4	19	8428173	8439257	1	protein_coding	51129	ANGPTL4	9.46497e-09	NA	1	33	0	NA	NA	NA	NA	No	NA	9.86734e-16	rs116843064	35
ENSG00000269386	RAB11B-AS1	19	8439257	8455569	-1	antisense	100507567	RAB11B-AS1	NA	NA	1	33	0	NA	NA	NA	NA	No	NA	9.86734e-16	rs116843064	35
ENSG00000142347	MYO1F	19	8585674	8642461	-1	protein_coding	4542	MYO1F	0.158022	0.141888	0	0	1	1.31777e-05	2.481e-11	GTEx/v8/Lung	-	No	NA	9.86734e-16	rs116843064	35
ENSG00000186019	AC084219.4	19	44609616	44617298	-1	antisense	100379224	LOC100379224	NA	NA	0	0	0	NA	NA	NA	NA	Yes	IMR90	6.30086e-13	rs157582	36
ENSG00000256294	ZNF225	19	44616334	44637027	1	protein_coding	7768	ZNF225	3.36669e-08	0.547354	0	0	0	NA	NA	NA	NA	Yes	IMR90	6.30086e-13	rs157582	36
ENSG00000266903	CTB-171A8.1	19	45135500	45222031	-1	antisense	NA	NA	NA	NA	0	0	2	0.000120521	8.38218e-110	GTEx/v8/Adipose_Subcutaneous:GTEx/v8/Thyroid	+	No	NA	1.82852e-20	rs157582;rs429358	36
ENSG00000130202	PVRL2	19	45349432	45392485	1	protein_coding	5819	PVRL2	0.531937	-0.314456	1	16.74	0	NA	NA	NA	NA	No	NA	6.30086e-13	rs157582	36
ENSG00000267282	CTB-129P6.4	19	45385284	45394133	-1	antisense	NA	NA	NA	NA	1	16.74	1	4.13792e-05	0.0477317	GTEx/v8/Esophagus_Muscularis	+	No	NA	1.82852e-20	rs157582;rs429358	36
ENSG00000130204	TOMM40	19	45393826	45406946	1	protein_coding	10452	TOMM40	0.963682	NA	2	16.74	0	NA	NA	NA	NA	No	NA	1.82852e-20	rs157582;rs429358	36
ENSG00000130203	APOE	19	45409011	45412650	1	protein_coding	348	APOE	0.0345336	-0.237445	1	12.64	0	NA	NA	NA	NA	No	NA	1.82852e-20	rs429358	36
ENSG00000130208	APOC1	19	45417504	45422606	1	protein_coding	341	APOC1	0.0507383	-0.105569	1	12.64	2	1.06359e-05	0.000307034	GTEx/v8/Adrenal_Gland:GTEx/v8/Esophagus_Mucosa	-	No	NA	1.82852e-20	rs429358;rs157582	36
ENSG00000224916	APOC4-APOC2	19	45445495	45452822	1	protein_coding	100533990	APOC4-APOC2	NA	NA	0	0	0	NA	NA	NA	NA	Yes	IMR90:Mesenchymal_Stem_Cell	6.30086e-13	rs157582	36
ENSG00000267467	APOC4	19	45445495	45452820	1	protein_coding	346	APOC4	0.000150692	0.337274	0	0	0	NA	NA	NA	NA	Yes	IMR90:Mesenchymal_Stem_Cell	6.30086e-13	rs157582	36
ENSG00000234906	APOC2	19	45449243	45452822	1	protein_coding	344	APOC2	0.0227961	0.388733	0	0	0	NA	NA	NA	NA	Yes	IMR90:Mesenchymal_Stem_Cell	6.30086e-13	rs157582	36
ENSG00000104853	CLPTM1	19	45457842	45496599	1	protein_coding	1209	CLPTM1	0.980483	NA	0	0	0	NA	NA	NA	NA	Yes	Adult_Cortex:Fetal_Cortex:IMR90:Mesenchymal_Stem_Cell	6.30086e-13	rs157582	36
ENSG00000104859	CLASRP	19	45542298	45574214	1	protein_coding	11129	CLASRP	0.964966	-0.0852025	0	0	0	NA	NA	NA	NA	Yes	Adult_Cortex:Fetal_Cortex	6.30086e-13	rs157582	36
ENSG00000101076	HNF4A	20	42984340	43061485	1	protein_coding	3172	HNF4A	0.919226	-0.204329	1	22.3	0	NA	NA	NA	NA	No	NA	2.04833e-14	rs1800961	37
ENSG00000266151	MIR3646	20	43036760	43036843	1	miRNA	100500813	MIR3646	NA	NA	1	22.3	0	NA	NA	NA	NA	No	NA	2.04833e-14	rs1800961	37

### Sheet: S12C
S12C: Prioritized Genes from GWAS of MetS Cluster 2
ensg	symbol	chr	start	end	strand	type	entrezID	HUGO	pLI	ncRVIS	posMapSNPs	posMapMaxCADD	eqtlMapSNPs	eqtlMapminP	eqtlMapminQ	eqtlMapts	eqtlDirection	ciMap	ciMapts	minGwasP	IndSigSNPs	GenomicLocus
ENSG00000132849	INADL	1	62208149	62629592	1	protein_coding	10207	INADL	6.18135e-26	0.297697	0	0	1	4.96999e-05	0.00713088	GTEx/v8/Colon_Transverse	-	No	NA	3.54324e-14	rs12239736	1
ENSG00000162607	USP1	1	62901968	62917475	1	protein_coding	7398	USP1	0.993181	-1.54208	3	18.26	7	4.75879e-07	1.90764e-07	GTEx/v8/Adrenal_Gland:GTEx/v8/Whole_Blood:GTEx/v8/Esophagus_Muscularis:GTEx/v8/Muscle_Skeletal:GTEx/v8/Nerve_Tibial	+	No	NA	4.4412e-15	rs12239736	1
ENSG00000116641	DOCK7	1	62920399	63153969	-1	protein_coding	85440	DOCK7	0.771361	NA	5	18.26	7	2.1424e-51	1.1429e-43	GTEx/v8/Whole_Blood:GTEx/v8/Artery_Aorta:GTEx/v8/Artery_Tibial:GTEx/v8/Brain_Cerebellar_Hemisphere:GTEx/v8/Colon_Sigmoid:GTEx/v8/Colon_Transverse:GTEx/v8/Esophagus_Gastroesophageal_Junction:GTEx/v8/Esophagus_Mucosa:GTEx/v8/Esophagus_Muscularis:GTEx/v8/Heart_Atrial_Appendage:GTEx/v8/Heart_Left_Ventricle:GTEx/v8/Lung:GTEx/v8/Ovary:GTEx/v8/Cells_Cultured_fibroblasts:GTEx/v8/Skin_Not_Sun_Exposed_Suprapubic:GTEx/v8/Skin_Sun_Exposed_Lower_leg:GTEx/v8/Small_Intestine_Terminal_Ileum:GTEx/v8/Spleen:GTEx/v8/Testis:GTEx/v8/Thyroid	+	No	NA	4.4412e-15	rs12239736	1
ENSG00000132855	ANGPTL3	1	63063158	63071830	1	protein_coding	27329	ANGPTL3	2.12016e-07	-0.803837	0	0	1	3.42456e-05	0.0421505	GTEx/v8/Liver	+	No	NA	3.13979e-14	rs12239736	1
ENSG00000235545	RP11-230B22.1	1	63154153	63176365	1	antisense	NA	NA	NA	NA	1	17.97	0	NA	NA	NA	NA	No	NA	7.55788e-14	rs12239736	1
ENSG00000125703	ATG4C	1	63249806	63331184	1	protein_coding	84938	ATG4C	3.32762e-09	-0.809377	0	0	7	8.09404e-07	6.62493e-14	GTEx/v8/Brain_Cerebellar_Hemisphere:GTEx/v8/Brain_Cerebellum:GTEx/v8/Nerve_Tibial:GTEx/v8/Stomach	-	No	NA	4.4412e-15	rs12239736	1
ENSG00000138085	ATRAID	2	27434895	27440046	1	protein_coding	51374	ATRAID	0.00791395	NA	0	0	1	5.5604e-08	6.58008e-27	GTEx/v8/Adipose_Subcutaneous:GTEx/v8/Breast_Mammary_Tissue:GTEx/v8/Colon_Transverse:GTEx/v8/Esophagus_Muscularis:GTEx/v8/Cells_Cultured_fibroblasts:GTEx/v8/Skin_Not_Sun_Exposed_Suprapubic:GTEx/v8/Thyroid	-	No	NA	3.83972e-12	rs1260326	2
ENSG00000234072	AC074117.10	2	27579113	27590489	1	antisense	NA	NA	NA	NA	0	0	1	8.01349e-11	7.40009e-30	GTEx/v8/Adipose_Visceral_Omentum:GTEx/v8/Brain_Cerebellar_Hemisphere:GTEx/v8/Brain_Cerebellum:GTEx/v8/Esophagus_Gastroesophageal_Junction:GTEx/v8/Esophagus_Mucosa:GTEx/v8/Pancreas:GTEx/v8/Prostate:GTEx/v8/Cells_Cultured_fibroblasts:GTEx/v8/Thyroid	+	No	NA	3.83972e-12	rs1260326	2
ENSG00000115234	SNX17	2	27593389	27599995	1	protein_coding	9784	SNX17	0.68618	-0.681943	0	0	1	1.29016e-32	2.15166e-75	GTEx/v8/Artery_Tibial:GTEx/v8/Heart_Atrial_Appendage:GTEx/v8/Heart_Left_Ventricle:GTEx/v8/Muscle_Skeletal	+	No	NA	3.83972e-12	rs1260326	2
ENSG00000115241	PPM1G	2	27604061	27632554	-1	protein_coding	5496	PPM1G	0.99601	-0.482626	0	0	1	8.56183e-08	9.78623e-11	GTEx/v8/Adipose_Subcutaneous:GTEx/v8/Esophagus_Muscularis:GTEx/v8/Muscle_Skeletal:GTEx/v8/Pancreas	+	No	NA	3.83972e-12	rs1260326	2
ENSG00000115216	NRBP1	2	27650657	27665126	1	protein_coding	29959	NRBP1	0.999549	-1.38971	0	0	1	3.09177e-18	1.34747e-35	GTEx/v8/Adipose_Subcutaneous:GTEx/v8/Adipose_Visceral_Omentum:GTEx/v8/Whole_Blood:GTEx/v8/Artery_Tibial:GTEx/v8/Breast_Mammary_Tissue:GTEx/v8/Colon_Transverse:GTEx/v8/Esophagus_Gastroesophageal_Junction:GTEx/v8/Esophagus_Mucosa:GTEx/v8/Esophagus_Muscularis:GTEx/v8/Heart_Atrial_Appendage:GTEx/v8/Lung:GTEx/v8/Nerve_Tibial:GTEx/v8/Cells_Cultured_fibroblasts:GTEx/v8/Skin_Not_Sun_Exposed_Suprapubic:GTEx/v8/Skin_Sun_Exposed_Lower_leg:GTEx/v8/Small_Intestine_Terminal_Ileum:GTEx/v8/Testis	+	No	NA	3.83972e-12	rs1260326	2
ENSG00000157992	KRTCAP3	2	27665233	27669348	1	protein_coding	200634	KRTCAP3	0.0445235	NA	0	0	1	5.42727e-09	7.80378e-13	GTEx/v8/Adrenal_Gland:GTEx/v8/Whole_Blood:GTEx/v8/Brain_Caudate_basal_ganglia:GTEx/v8/Muscle_Skeletal:GTEx/v8/Spleen	-	No	NA	3.83972e-12	rs1260326	2
ENSG00000115226	FNDC4	2	27714750	27718112	-1	protein_coding	64838	FNDC4	0.759219	NA	0	0	1	4.15417e-11	2.50328e-25	GTEx/v8/Thyroid	-	No	NA	3.83972e-12	rs1260326	2
ENSG00000084734	GCKR	2	27719709	27746554	1	protein_coding	2646	GCKR	3.58393e-16	-0.155698	1	13.22	1	1.83543e-08	3.74864e-12	GTEx/v8/Thyroid	-	No	NA	3.83972e-12	rs1260326	2
ENSG00000221843	C2orf16	2	27799389	27805588	1	protein_coding	84226	C2orf16	3.91662e-17	-0.329747	0	0	1	6.16764e-06	1.65292e-05	GTEx/v8/Thyroid	-	No	NA	3.83972e-12	rs1260326	2
ENSG00000198522	GPN1	2	27851114	27874375	1	protein_coding	11321	GPN1	0.00490359	-0.238155	0	0	1	2.53332e-06	2.44204e-13	GTEx/v8/Heart_Left_Ventricle:GTEx/v8/Muscle_Skeletal	+	No	NA	3.83972e-12	rs1260326	2
ENSG00000253111	RP11-136O12.2	8	126479181	126553615	1	lincRNA	NA	NA	NA	NA	1	16.44	0	NA	NA	NA	NA	No	NA	1.692e-16	rs6982502	4
ENSG00000238280	RP11-436D10.3	10	64553322	64565647	-1	antisense	NA	NA	NA	NA	2	24.4	2	7.7869e-12	5.52621e-09	GTEx/v8/Cells_EBV-transformed_lymphocytes:GTEx/v8/Nerve_Tibial:GTEx/v8/Testis	+	No	NA	1.22127e-10	rs2236295	5
ENSG00000181915	ADO	10	64564516	64568238	1	protein_coding	84890	ADO	0.745073	-0.496919	2	24.4	2	4.14422e-25	3.9791e-34	GTEx/v8/Adipose_Subcutaneous:GTEx/v8/Adipose_Visceral_Omentum:GTEx/v8/Whole_Blood:GTEx/v8/Artery_Aorta:GTEx/v8/Artery_Coronary:GTEx/v8/Artery_Tibial:GTEx/v8/Brain_Caudate_basal_ganglia:GTEx/v8/Brain_Nucleus_accumbens_basal_ganglia:GTEx/v8/Breast_Mammary_Tissue:GTEx/v8/Colon_Sigmoid:GTEx/v8/Esophagus_Muscularis:GTEx/v8/Heart_Atrial_Appendage:GTEx/v8/Lung:GTEx/v8/Muscle_Skeletal:GTEx/v8/Cells_Cultured_fibroblasts:GTEx/v8/Small_Intestine_Terminal_Ileum:GTEx/v8/Testis:GTEx/v8/Thyroid	+	No	NA	1.22127e-10	rs2236295	5
ENSG00000122877	EGR2	10	64571756	64679660	-1	protein_coding	1959	EGR2	0.619543	-0.491267	2	24.4	0	NA	NA	NA	NA	No	NA	1.22127e-10	rs2236295	5
ENSG00000138193	PLCE1	10	95753746	96092580	1	protein_coding	51196	PLCE1	0.204556	NA	1	17.35	1	1.20492e-06	1.91043e-25	GTEx/v8/Artery_Tibial:GTEx/v8/Brain_Cerebellar_Hemisphere:GTEx/v8/Nerve_Tibial:GTEx/v8/Skin_Not_Sun_Exposed_Suprapubic:GTEx/v8/Skin_Sun_Exposed_Lower_leg	-	No	NA	1.14696e-10	rs7080472	6
ENSG00000268894	PLCE1-AS1	10	96039034	96046828	-1	antisense	100128054	PLCE1-AS1	NA	NA	1	17.35	1	1.4491e-13	3.86001e-30	GTEx/v8/Artery_Tibial:GTEx/v8/Cells_Cultured_fibroblasts	-	No	NA	1.14696e-10	rs7080472	6
ENSG00000273450	RP11-76P2.4	10	96074664	96075084	-1	antisense	NA	NA	NA	NA	0	0	1	1.21461e-05	9.37816e-08	GTEx/v8/Artery_Tibial:GTEx/v8/Colon_Transverse:GTEx/v8/Nerve_Tibial:GTEx/v8/Skin_Not_Sun_Exposed_Suprapubic:GTEx/v8/Skin_Sun_Exposed_Lower_leg:GTEx/v8/Spleen	-	No	NA	1.14696e-10	rs7080472	6
ENSG00000173145	NOC3L	10	96075004	96122716	-1	protein_coding	64318	NOC3L	1.14013e-06	1.12263	0	0	1	3.32979e-12	2.01564e-23	GTEx/v8/Adipose_Subcutaneous:GTEx/v8/Adrenal_Gland:GTEx/v8/Whole_Blood:GTEx/v8/Artery_Aorta:GTEx/v8/Brain_Cerebellar_Hemisphere:GTEx/v8/Brain_Hippocampus:GTEx/v8/Brain_Nucleus_accumbens_basal_ganglia:GTEx/v8/Colon_Sigmoid:GTEx/v8/Colon_Transverse:GTEx/v8/Esophagus_Muscularis:GTEx/v8/Heart_Atrial_Appendage:GTEx/v8/Heart_Left_Ventricle:GTEx/v8/Lung:GTEx/v8/Muscle_Skeletal:GTEx/v8/Nerve_Tibial:GTEx/v8/Pancreas:GTEx/v8/Prostate:GTEx/v8/Skin_Not_Sun_Exposed_Suprapubic:GTEx/v8/Skin_Sun_Exposed_Lower_leg:GTEx/v8/Spleen	-	No	NA	1.14696e-10	rs7080472	6
ENSG00000108239	TBC1D12	10	96162261	96295687	1	protein_coding	23232	TBC1D12	0.00264365	0.292902	0	0	1	4.82673e-06	1.4449e-10	GTEx/v8/Thyroid	+	No	NA	1.14696e-10	rs7080472	6
ENSG00000138109	CYP2C9	10	96698415	96749147	1	protein_coding	1559	CYP2C9	2.53599e-08	0.0773535	0	0	1	0.000157209	0.0239192	GTEx/v8/Colon_Transverse	-	No	NA	1.14696e-10	rs7080472	6
ENSG00000138115	CYP2C8	10	96796530	96829254	-1	protein_coding	1558	CYP2C8	5.3504e-12	0.0732111	0	0	1	0.00020384	5.87392e-21	GTEx/v8/Muscle_Skeletal	-	No	NA	1.14696e-10	rs7080472	6
ENSG00000165895	ARHGAP42	11	100558384	100862668	1	protein_coding	143872	ARHGAP42	NA	NA	1	18.11	1	5.45454e-51	1.31992e-42	GTEx/v8/Adipose_Subcutaneous:GTEx/v8/Adipose_Visceral_Omentum:GTEx/v8/Artery_Aorta:GTEx/v8/Artery_Coronary:GTEx/v8/Artery_Tibial:GTEx/v8/Heart_Atrial_Appendage:GTEx/v8/Heart_Left_Ventricle:GTEx/v8/Muscle_Skeletal:GTEx/v8/Cells_Cultured_fibroblasts:GTEx/v8/Skin_Sun_Exposed_Lower_leg	-	No	NA	4.65801e-11	rs633185	7
ENSG00000170647	TMEM133	11	100862811	100864663	1	protein_coding	143872	TMEM133	0.0253171	1.1796	0	0	1	4.78202e-54	3.39695e-45	GTEx/v8/Adipose_Subcutaneous:GTEx/v8/Adipose_Visceral_Omentum:GTEx/v8/Artery_Aorta:GTEx/v8/Artery_Coronary:GTEx/v8/Artery_Tibial:GTEx/v8/Heart_Atrial_Appendage:GTEx/v8/Nerve_Tibial:GTEx/v8/Pancreas	-	No	NA	4.65801e-11	rs633185	7
ENSG00000137656	BUD13	11	116618886	116643704	-1	protein_coding	84811	BUD13	0.00229543	NA	2	20.2	3	1.15143e-05	2.31124e-08	GTEx/v8/Whole_Blood	+	No	NA	2.75334e-10	rs35120633	8
ENSG00000226645	AP006216.10	11	116644105	116644921	1	antisense	NA	NA	NA	NA	1	12.87	0	NA	NA	NA	NA	No	NA	2.75334e-10	rs35120633	8
ENSG00000231611	AP006216.11	11	116645826	116646592	-1	lincRNA	NA	NA	NA	NA	2	22.7	0	NA	NA	NA	NA	No	NA	6.70656e-11	rs35120633	8
ENSG00000109917	ZNF259	11	116648436	116658766	-1	protein_coding	8882	ZNF259	0.0193035	0.00239464	4	23.3	5	6.7872e-09	1.80588e-05	GTEx/v8/Adipose_Subcutaneous:GTEx/v8/Whole_Blood:GTEx/v8/Brain_Hippocampus:GTEx/v8/Muscle_Skeletal:GTEx/v8/Nerve_Tibial:GTEx/v8/Pituitary:GTEx/v8/Cells_Cultured_fibroblasts:GTEx/v8/Skin_Not_Sun_Exposed_Suprapubic:GTEx/v8/Skin_Sun_Exposed_Lower_leg	-	No	NA	6.70656e-11	rs35120633	8
ENSG00000110243	APOA5	11	116660083	116663136	-1	protein_coding	116519	APOA5	1.37735e-06	0.42373	3	23.3	0	NA	NA	NA	NA	No	NA	6.70656e-11	rs35120633	8
ENSG00000118137	APOA1	11	116706467	116708666	-1	protein_coding	335	APOA1	0.0487384	0.161101	0	0	3	3.81637e-10	9.81014e-29	GTEx/v8/Heart_Atrial_Appendage:GTEx/v8/Heart_Left_Ventricle	+	No	NA	2.37301e-12	rs613808;rs35444420	8
ENSG00000160584	SIK3	11	116714118	116969153	-1	protein_coding	23387	SIK3	0.999883	0.278236	1	19.16	3	6.70574e-11	1.08311e-06	GTEx/v8/Heart_Left_Ventricle:GTEx/v8/Skin_Not_Sun_Exposed_Suprapubic:GTEx/v8/Skin_Sun_Exposed_Lower_leg	-	No	NA	2.37301e-12	rs613808;rs35444420	8
ENSG00000224077	AP000936.4	11	116969703	116978886	1	antisense	NA	NA	NA	NA	1	19.16	3	6.62332e-08	1.65974e-17	GTEx/v8/Testis	+	No	NA	2.37301e-12	rs613808;rs35444420	8
ENSG00000168092	PAFAH1B2	11	117014983	117047610	1	protein_coding	5049	PAFAH1B2	0.962029	3.35677	1	18.4	3	4.1069e-08	4.98428e-10	GTEx/v8/Brain_Cerebellar_Hemisphere:GTEx/v8/Brain_Cerebellum:GTEx/v8/Cells_Cultured_fibroblasts	-	No	NA	2.37301e-12	rs35444420;rs613808	8
ENSG00000149577	SIDT2	11	117049449	117068160	1	protein_coding	51092	SIDT2	0.0025724	-0.315318	0	0	3	1.59604e-15	1.50679e-61	GTEx/v8/Whole_Blood:GTEx/v8/Brain_Cerebellum:GTEx/v8/Colon_Transverse:GTEx/v8/Lung:GTEx/v8/Pancreas:GTEx/v8/Minor_Salivary_Gland:GTEx/v8/Stomach:GTEx/v8/Testis:GTEx/v8/Thyroid	-	No	NA	2.37301e-12	rs613808;rs35444420	8
ENSG00000149591	TAGLN	11	117070037	117075498	1	protein_coding	6876	TAGLN	0.241538	-0.64579	0	0	3	2.14471e-45	7.17277e-83	GTEx/v8/Cells_EBV-transformed_lymphocytes:GTEx/v8/Whole_Blood:GTEx/v8/Pancreas:GTEx/v8/Testis	-	No	NA	2.37301e-12	rs613808;rs35444420	8
ENSG00000160613	PCSK7	11	117075053	117103241	-1	protein_coding	9159	PCSK7	0.19137	NA	0	0	3	5.88449e-19	1.29908e-20	GTEx/v8/Whole_Blood:GTEx/v8/Esophagus_Mucosa:GTEx/v8/Lung:GTEx/v8/Pancreas:GTEx/v8/Cells_Cultured_fibroblasts:GTEx/v8/Skin_Not_Sun_Exposed_Suprapubic:GTEx/v8/Skin_Sun_Exposed_Lower_leg:GTEx/v8/Spleen:GTEx/v8/Thyroid	+	No	NA	2.37301e-12	rs613808;rs35444420	8
ENSG00000051108	HERPUD1	16	56965960	56977798	1	protein_coding	9709	HERPUD1	0.821043	-0.272869	0	0	1	0.000160693	1.2359e-14	GTEx/v8/Cells_Cultured_fibroblasts	-	No	NA	6.12449e-08	rs3816117	10
ENSG00000263441	AC012181.1	16	56991177	56991273	1	miRNA	NA	NA	NA	NA	1	14.68	0	NA	NA	NA	NA	No	NA	6.12449e-08	rs3816117	10
ENSG00000087237	CETP	16	56995762	57017757	1	protein_coding	1071	CETP	5.18057e-12	0.0439088	1	14.68	1	1.15451e-11	4.05734e-08	GTEx/v8/Colon_Transverse:GTEx/v8/Esophagus_Mucosa:GTEx/v8/Heart_Atrial_Appendage:GTEx/v8/Lung:GTEx/v8/Pancreas:GTEx/v8/Cells_Cultured_fibroblasts:GTEx/v8/Small_Intestine_Terminal_Ileum:GTEx/v8/Stomach	-	No	NA	6.12449e-08	rs3816117	10
ENSG00000140853	NLRC5	16	57023397	57117443	1	protein_coding	84166	NLRC5	6.71794e-05	0.253522	0	0	1	8.55983e-63	8.43033e-55	GTEx/v8/Adrenal_Gland:GTEx/v8/Esophagus_Muscularis:GTEx/v8/Cells_Cultured_fibroblasts	-	No	NA	6.12449e-08	rs3816117	10
ENSG00000140848	CPNE2	16	57126449	57181878	1	protein_coding	221184	CPNE2	0.544003	NA	0	0	1	7.68655e-08	1.77969e-08	GTEx/v8/Cells_Cultured_fibroblasts	-	No	NA	6.12449e-08	rs3816117	10
ENSG00000073670	ADAM11	17	42836399	42859214	1	protein_coding	4185	ADAM11	0.0247364	0.499905	0	0	1	5.49201e-06	6.31261e-15	GTEx/v8/Adipose_Visceral_Omentum	-	No	NA	2.08444e-10	rs6503420	11
ENSG00000267405	CTC-296K1.4	17	42872115	42875151	-1	lincRNA	NA	NA	NA	NA	0	0	1	0.000184694	0.0148791	GTEx/v8/Muscle_Skeletal	-	No	NA	1.42939e-06	rs6503420	11
ENSG00000108883	EFTUD2	17	42927311	42977030	-1	protein_coding	9343	EFTUD2	0.999991	0.211209	0	0	1	0.000119743	0.0443458	GTEx/v8/Testis	-	No	NA	2.08444e-10	rs6503420	11
ENSG00000131095	GFAP	17	42982376	42994305	-1	protein_coding	2670	GFAP	2.22937e-05	-0.265503	0	0	2	3.32165e-05	0.0359267	GTEx/v8/Pituitary	+	No	NA	3.26686e-08	rs6503420	11
ENSG00000131094	C1QL1	17	43037061	43045439	-1	protein_coding	10882	C1QL1	NA	NA	0	0	2	4.17093e-06	0.00273173	GTEx/v8/Brain_Cerebellum	+	No	NA	2.08444e-10	rs6503420	11
ENSG00000172992	DCAKD	17	43100708	43138473	-1	protein_coding	79877	DCAKD	0.0293861	0.848595	1	13.56	3	4.17181e-58	4.29651e-69	GTEx/v8/Adipose_Subcutaneous:GTEx/v8/Adipose_Visceral_Omentum:GTEx/v8/Adrenal_Gland:GTEx/v8/Whole_Blood:GTEx/v8/Artery_Aorta:GTEx/v8/Artery_Coronary:GTEx/v8/Artery_Tibial:GTEx/v8/Brain_Anterior_cingulate_cortex_BA24:GTEx/v8/Brain_Cerebellar_Hemisphere:GTEx/v8/Brain_Cerebellum:GTEx/v8/Brain_Cortex:GTEx/v8/Brain_Frontal_Cortex_BA9:GTEx/v8/Breast_Mammary_Tissue:GTEx/v8/Colon_Sigmoid:GTEx/v8/Colon_Transverse:GTEx/v8/Esophagus_Gastroesophageal_Junction:GTEx/v8/Esophagus_Mucosa:GTEx/v8/Esophagus_Muscularis:GTEx/v8/Heart_Atrial_Appendage:GTEx/v8/Heart_Left_Ventricle:GTEx/v8/Lung:GTEx/v8/Muscle_Skeletal:GTEx/v8/Nerve_Tibial:GTEx/v8/Ovary:GTEx/v8/Pancreas:GTEx/v8/Prostate:GTEx/v8/Minor_Salivary_Gland:GTEx/v8/Skin_Not_Sun_Exposed_Suprapubic:GTEx/v8/Skin_Sun_Exposed_Lower_leg:GTEx/v8/Small_Intestine_Terminal_Ileum:GTEx/v8/Spleen:GTEx/v8/Stomach:GTEx/v8/Thyroid:GTEx/v8/Uterus:GTEx/v8/Vagina	-	No	NA	2.08444e-10	rs6503420	11
ENSG00000136448	NMT1	17	43128978	43186384	1	protein_coding	4836	NMT1	0.998501	0.0324477	4	21.3	3	9.28074e-45	5.30846e-37	GTEx/v8/Adipose_Subcutaneous:GTEx/v8/Adipose_Visceral_Omentum:GTEx/v8/Adrenal_Gland:GTEx/v8/Artery_Aorta:GTEx/v8/Artery_Coronary:GTEx/v8/Artery_Tibial:GTEx/v8/Brain_Anterior_cingulate_cortex_BA24:GTEx/v8/Brain_Caudate_basal_ganglia:GTEx/v8/Brain_Cerebellar_Hemisphere:GTEx/v8/Brain_Cerebellum:GTEx/v8/Brain_Cortex:GTEx/v8/Brain_Frontal_Cortex_BA9:GTEx/v8/Brain_Hippocampus:GTEx/v8/Brain_Nucleus_accumbens_basal_ganglia:GTEx/v8/Brain_Putamen_basal_ganglia:GTEx/v8/Brain_Spinal_cord_cervical_c-1:GTEx/v8/Breast_Mammary_Tissue:GTEx/v8/Colon_Sigmoid:GTEx/v8/Colon_Transverse:GTEx/v8/Esophagus_Gastroesophageal_Junction:GTEx/v8/Esophagus_Mucosa:GTEx/v8/Esophagus_Muscularis:GTEx/v8/Heart_Atrial_Appendage:GTEx/v8/Heart_Left_Ventricle:GTEx/v8/Liver:GTEx/v8/Lung:GTEx/v8/Muscle_Skeletal:GTEx/v8/Nerve_Tibial:GTEx/v8/Ovary:GTEx/v8/Pancreas:GTEx/v8/Pituitary:GTEx/v8/Prostate:GTEx/v8/Minor_Salivary_Gland:GTEx/v8/Cells_Cultured_fibroblasts:GTEx/v8/Skin_Not_Sun_Exposed_Suprapubic:GTEx/v8/Skin_Sun_Exposed_Lower_leg:GTEx/v8/Small_Intestine_Terminal_Ileum:GTEx/v8/Spleen:GTEx/v8/Stomach:GTEx/v8/Thyroid:GTEx/v8/Uterus:GTEx/v8/Vagina	+	No	NA	2.08444e-10	rs6503420	11
ENSG00000161714	PLCD3	17	43186335	43210721	-1	protein_coding	113026	PLCD3	0.000143297	NA	3	21.3	2	1.14208e-06	1.09625e-26	GTEx/v8/Adipose_Subcutaneous:GTEx/v8/Lung:GTEx/v8/Muscle_Skeletal	-	Yes	EP_links_oneway	2.08444e-10	rs6503420	11
ENSG00000181513	ACBD4	17	43209967	43221548	1	protein_coding	79777	ACBD4	1.82643e-05	-0.326407	0	0	2	7.82662e-06	3.14063e-41	GTEx/v8/Esophagus_Gastroesophageal_Junction:GTEx/v8/Skin_Sun_Exposed_Lower_leg:GTEx/v8/Stomach:GTEx/v8/Thyroid	+	Yes	EP_links_oneway	3.26686e-08	rs6503420	11
ENSG00000186834	HEXIM1	17	43224684	43229468	1	protein_coding	10614	HEXIM1	0.9444	-1.49531	0	0	3	3.77743e-08	8.71867e-14	GTEx/v8/Artery_Tibial:GTEx/v8/Muscle_Skeletal:GTEx/v8/Cells_Cultured_fibroblasts:GTEx/v8/Thyroid	-	No	NA	2.08444e-10	rs6503420	11
ENSG00000233175	CTD-2020K17.3	17	43315395	43319101	-1	antisense	107985040	LOC107985040	NA	NA	0	0	2	1.08511e-05	2.87054e-33	GTEx/v8/Brain_Cortex:GTEx/v8/Brain_Frontal_Cortex_BA9:GTEx/v8/Brain_Nucleus_accumbens_basal_ganglia	+	No	NA	2.08444e-10	rs6503420	11
ENSG00000186868	MAPT	17	43971748	44105700	1	protein_coding	4137	MAPT	4.68265e-05	2.01024	0	0	3	5.39573e-06	2.23239e-103	GTEx/v8/Heart_Left_Ventricle:GTEx/v8/Testis	-	No	NA	2.08444e-10	rs6503420	11

### Sheet: S12D
S12D: Prioritized Genes from GWAS of MetS Cluster 3
ensg	symbol	chr	start	end	strand	type	entrezID	HUGO	pLI	ncRVIS	posMapSNPs	posMapMaxCADD	eqtlMapSNPs	eqtlMapminP	eqtlMapminQ	eqtlMapts	eqtlDirection	ciMap	ciMapts	minGwasP	IndSigSNPs	GenomicLocus
ENSG00000184731	FAM110C	2	38814	46870	-1	protein_coding	642273	FAM110C	8.70817e-08	0.00744277	0	0	0	NA	NA	NA	NA	Yes	IMR90:Mesenchymal_Stem_Cell:Mesendoderm	7.01294e-11	rs10634531	1
ENSG00000143727	ACP1	2	264140	278283	1	protein_coding	52	ACP1	0.00220753	-0.305213	0	0	0	NA	NA	NA	NA	Yes	Adult_Cortex:Fetal_Cortex	7.01294e-11	rs10634531	1
ENSG00000189292	FAM150B	2	279558	288851	-1	protein_coding	285016	FAM150B	0.384938	NA	0	0	1	9.35863e-05	3.23877e-05	GTEx/v8/Adipose_Subcutaneous:GTEx/v8/Skin_Sun_Exposed_Lower_leg	-	Yes	Spleen:IMR90:Mesendoderm:Neural_Progenitor_Cell:Trophoblast-like_Cell:hESC	4.06631e-11	rs10634531	1
ENSG00000233633	AC093326.3	2	558204	578145	1	lincRNA	NA	NA	NA	NA	0	0	0	NA	NA	NA	NA	Yes	Mesendoderm:hESC	7.01294e-11	rs10634531	1
ENSG00000115705	TPO	2	1377995	1547483	1	protein_coding	7173	TPO	1.35597e-07	0.590394	0	0	0	NA	NA	NA	NA	Yes	IMR90	7.01294e-11	rs10634531	1
ENSG00000130508	PXDN	2	1635659	1748624	-1	protein_coding	7837	PXDN	2.03603e-05	0.249025	0	0	0	NA	NA	NA	NA	Yes	Adult_Cortex:Fetal_Cortex	7.01294e-11	rs10634531	1
ENSG00000232057	AC093390.1	2	1828184	1832439	1	antisense	NA	NA	NA	NA	0	0	0	NA	NA	NA	NA	Yes	IMR90:Mesenchymal_Stem_Cell	7.01294e-11	rs10634531	1
ENSG00000179915	NRXN1	2	50145643	51259674	-1	protein_coding	9378	NRXN1	0.999949	-0.420818	1	15.75	0	NA	NA	NA	NA	No	NA	1.01372e-06	rs1014429	2
ENSG00000138448	ITGAV	2	187454792	187545628	1	protein_coding	3685	ITGAV	0.477866	-1.40619	0	0	0	NA	NA	NA	NA	Yes	Mesenchymal_Stem_Cell:hESC	8.50883e-09	rs10931283	3
ENSG00000227227	AC017101.10	2	187506066	187560014	-1	antisense	NA	NA	NA	NA	0	0	0	NA	NA	NA	NA	Yes	Mesenchymal_Stem_Cell:Mesendoderm	8.50883e-09	rs10931283	3
ENSG00000144369	FAM171B	2	187558698	187630685	1	protein_coding	165215	FAM171B	0.0574214	-0.855476	0	0	5	2.44158e-07	1.22308e-24	GTEx/v8/Artery_Aorta:GTEx/v8/Cells_Cultured_fibroblasts:GTEx/v8/Skin_Sun_Exposed_Lower_leg	-	Yes	Mesenchymal_Stem_Cell	8.50883e-09	rs10931283	3
ENSG00000163012	ZSWIM2	2	187692562	187713935	-1	protein_coding	151112	ZSWIM2	5.13769e-10	-0.00468364	0	0	1	0.00011272	0.0346681	GTEx/v8/Brain_Nucleus_accumbens_basal_ganglia	-	Yes	Aorta:Left_Ventricle:Liver:IMR90:Mesenchymal_Stem_Cell:Mesendoderm:Trophoblast-like_Cell:hESC	8.50883e-09	rs10931283	3
ENSG00000224063	AC007319.1	2	187867947	188419390	1	antisense	NA	NA	NA	NA	5	19.04	6	6.86169e-19	2.45356e-24	GTEx/v8/Adipose_Visceral_Omentum:GTEx/v8/Brain_Caudate_basal_ganglia:GTEx/v8/Brain_Nucleus_accumbens_basal_ganglia:GTEx/v8/Brain_Spinal_cord_cervical_c-1:GTEx/v8/Esophagus_Gastroesophageal_Junction:GTEx/v8/Heart_Atrial_Appendage:GTEx/v8/Liver:GTEx/v8/Lung:GTEx/v8/Nerve_Tibial:GTEx/v8/Skin_Not_Sun_Exposed_Suprapubic:GTEx/v8/Skin_Sun_Exposed_Lower_leg:GTEx/v8/Testis:GTEx/v8/Vagina	-	Yes	IMR90:Mesenchymal_Stem_Cell:Mesendoderm:Neural_Progenitor_Cell:hESC	8.50883e-09	rs10931283	3
ENSG00000064989	CALCRL	2	188207856	188313187	-1	protein_coding	10203	CALCRL	0.926325	0.904925	3	17.83	6	1.27008e-31	1.27901e-60	GTEx/v8/Adipose_Subcutaneous:GTEx/v8/Whole_Blood:GTEx/v8/Artery_Aorta:GTEx/v8/Artery_Coronary:GTEx/v8/Artery_Tibial:GTEx/v8/Brain_Cerebellar_Hemisphere:GTEx/v8/Brain_Cerebellum:GTEx/v8/Nerve_Tibial:GTEx/v8/Ovary	-	Yes	Aorta:Dorsolateral_Prefrontal_Cortex:Hippocampus:Left_Ventricle:Liver:Right_Ventricle:GM12878:IMR90:Mesenchymal_Stem_Cell:Mesendoderm:Neural_Progenitor_Cell:Trophoblast-like_Cell:hESC	8.50883e-09	rs10931283	3
ENSG00000003436	TFPI	2	188328957	188430487	-1	protein_coding	7035	TFPI	0.025323	-0.447554	1	19.04	6	5.56408e-13	4.92821e-49	GTEx/v8/Artery_Tibial:GTEx/v8/Esophagus_Gastroesophageal_Junction:GTEx/v8/Esophagus_Mucosa:GTEx/v8/Esophagus_Muscularis:GTEx/v8/Heart_Atrial_Appendage:GTEx/v8/Muscle_Skeletal:GTEx/v8/Nerve_Tibial:GTEx/v8/Cells_Cultured_fibroblasts:GTEx/v8/Testis	-	No	NA	8.50883e-09	rs10931283	3
ENSG00000207951	MIR561	2	189162219	189162315	1	miRNA	693146	MIR561	NA	NA	0	0	0	NA	NA	NA	NA	Yes	Mesenchymal_Stem_Cell:Mesendoderm	8.50883e-09	rs10931283	3
ENSG00000174325	DIRC1	2	189598882	189654831	-1	protein_coding	116093	DIRC1	0.0222588	0.324929	0	0	0	NA	NA	NA	NA	Yes	Mesendoderm:hESC	8.50883e-09	rs10931283	3
ENSG00000168542	COL3A1	2	189839046	189877472	1	protein_coding	1281	COL3A1	1	-0.388762	0	0	0	NA	NA	NA	NA	Yes	Mesendoderm:hESC	8.50883e-09	rs10931283	3
ENSG00000221502	MIR1245A	2	189842818	189842887	1	miRNA	100302219	MIR1245A	NA	NA	0	0	0	NA	NA	NA	NA	Yes	Left_Ventricle:Mesendoderm:Neural_Progenitor_Cell:hESC	8.50883e-09	rs10931283	3
ENSG00000204262	COL5A2	2	189896622	190044605	-1	protein_coding	1290	COL5A2	1	2.07448	0	0	0	NA	NA	NA	NA	Yes	hESC	8.50883e-09	rs10931283	3
ENSG00000115368	WDR75	2	190306159	190340291	1	protein_coding	84128	WDR75	0.566495	-0.0802663	0	0	0	NA	NA	NA	NA	Yes	Mesenchymal_Stem_Cell	8.50883e-09	rs10931283	3
ENSG00000138381	ASNSD1	2	190526111	190535557	1	protein_coding	54529	ASNSD1	1.63756e-08	-0.0442582	0	0	0	NA	NA	NA	NA	Yes	Mesenchymal_Stem_Cell	8.50883e-09	rs10931283	3
ENSG00000151687	ANKAR	2	190539016	190625919	1	protein_coding	150709	ANKAR	6.61242e-24	0.0269305	0	0	0	NA	NA	NA	NA	Yes	Mesenchymal_Stem_Cell	8.50883e-09	rs10931283	3
ENSG00000128694	OSGEPL1	2	190611386	190627953	-1	protein_coding	64172	OSGEPL1	0.000202434	0.235519	0	0	0	NA	NA	NA	NA	Yes	Mesenchymal_Stem_Cell	8.50883e-09	rs10931283	3
ENSG00000253559	OSGEPL1-AS1	2	190627430	190630282	1	antisense	101409258	OSGEPL1-AS1	NA	NA	0	0	0	NA	NA	NA	NA	Yes	Mesenchymal_Stem_Cell	8.50883e-09	rs10931283	3
ENSG00000114019	AMOTL2	3	134074716	134094321	-1	protein_coding	51421	AMOTL2	0.207915	-0.0947526	0	0	0	NA	NA	NA	NA	Yes	IMR90	3.90661e-12	rs61789561	4
ENSG00000174579	MSL2	3	135867764	135916083	-1	protein_coding	55167	MSL2	0.889664	-1.74205	1	15.53	3	1.47537e-06	0.00490792	GTEx/v8/Liver	-	Yes	IMR90:Mesenchymal_Stem_Cell:Trophoblast-like_Cell	3.90661e-12	rs61789561;rs61789562	4
ENSG00000114054	PCCB	3	135969148	136056738	1	protein_coding	5096	PCCB	0.000735839	-0.38516	0	0	3	1.11104e-11	2.55963e-28	GTEx/v8/Adipose_Visceral_Omentum:GTEx/v8/Artery_Aorta:GTEx/v8/Artery_Tibial:GTEx/v8/Breast_Mammary_Tissue:GTEx/v8/Esophagus_Muscularis:GTEx/v8/Heart_Atrial_Appendage:GTEx/v8/Muscle_Skeletal:GTEx/v8/Nerve_Tibial:GTEx/v8/Pituitary:GTEx/v8/Cells_Cultured_fibroblasts:GTEx/v8/Spleen:GTEx/v8/Testis:GTEx/v8/Thyroid	+	Yes	Fetal_Cortex:IMR90:Mesenchymal_Stem_Cell:Trophoblast-like_Cell	3.90661e-12	rs61789561;rs61789562;rs61789562:rs61789561	4
ENSG00000118007	STAG1	3	136055077	136471220	-1	protein_coding	10274	STAG1	1	-0.647638	0	0	0	NA	NA	NA	NA	Yes	Fetal_Cortex:Aorta:Hippocampus:Left_Ventricle:Liver:Spleen:GM12878:IMR90:Mesenchymal_Stem_Cell:Mesendoderm:Trophoblast-like_Cell:hESC	3.90661e-12	rs61789562:rs61789561	4
ENSG00000261758	RP11-102M11.2	3	136471472	136474622	1	antisense	NA	NA	NA	NA	0	0	3	5.2767e-05	4.53729e-35	GTEx/v8/Testis	+	Yes	Fetal_Cortex:Aorta:Hippocampus:Left_Ventricle:Liver:Spleen:GM12878:IMR90:Mesenchymal_Stem_Cell:Mesendoderm:Trophoblast-like_Cell:hESC	3.90661e-12	rs61789561;rs61789562;rs61789562:rs61789561	4
ENSG00000168917	SLC35G2	3	136537489	136574734	1	protein_coding	80723	SLC35G2	0.0663953	-0.300343	0	0	1	5.62453e-06	1.62283e-05	GTEx/v8/Testis	-	Yes	GM12878:IMR90	3.90661e-12	rs61789562;rs61789561	4
ENSG00000273486	RP11-731C17.2	3	136556180	136557863	-1	antisense	NA	NA	NA	NA	0	0	3	2.4106e-10	4.14373e-39	GTEx/v8/Brain_Caudate_basal_ganglia:GTEx/v8/Brain_Cerebellar_Hemisphere:GTEx/v8/Brain_Cerebellum:GTEx/v8/Brain_Frontal_Cortex_BA9:GTEx/v8/Brain_Hippocampus:GTEx/v8/Brain_Hypothalamus:GTEx/v8/Heart_Left_Ventricle:GTEx/v8/Muscle_Skeletal	+	No	NA	3.90661e-12	rs61789562;rs61789561	4
ENSG00000239213	RP11-85F14.5	3	136560568	136580896	-1	antisense	NA	NA	NA	NA	0	0	3	6.05122e-07	8.45648e-12	GTEx/v8/Brain_Cerebellar_Hemisphere:GTEx/v8/Esophagus_Mucosa:GTEx/v8/Muscle_Skeletal	+	Yes	IMR90	3.90661e-12	rs61789562;rs61789561	4
ENSG00000158092	NCK1	3	136581050	136668665	1	protein_coding	4690	NCK1	0.00103503	-0.568989	0	0	1	2.42517e-05	6.90464e-07	GTEx/v8/Brain_Caudate_basal_ganglia:GTEx/v8/Skin_Not_Sun_Exposed_Suprapubic	+	Yes	IMR90	3.90661e-12	rs61789562;rs61789561	4
ENSG00000249407	IL20RB-AS1	3	136677967	136701038	-1	antisense	107986136	IL20RB-AS1	NA	NA	0	0	1	0.000146983	1.20548e-52	GTEx/v8/Testis	-	Yes	Left_Ventricle:IMR90:Mesenchymal_Stem_Cell:Mesendoderm:Trophoblast-like_Cell:hESC	3.90661e-12	rs61789562;rs61789561:rs61789562	4
ENSG00000134480	CCNH	5	86687311	86708836	-1	protein_coding	902	CCNH	0.00472976	-0.279835	0	0	0	NA	NA	NA	NA	Yes	Mesendoderm:hESC	1.63433e-10	rs2304608	6
ENSG00000249362	CTD-2316B1.1	5	86957859	86974964	1	lincRNA	NA	NA	NA	NA	0	0	0	NA	NA	NA	NA	Yes	Mesenchymal_Stem_Cell:Mesendoderm:hESC	1.63433e-10	rs2304608	6
ENSG00000164180	TMEM161B	5	87485450	87565293	-1	protein_coding	153396	TMEM161B	0.003685	0.0123156	0	0	0	NA	NA	NA	NA	Yes	Mesenchymal_Stem_Cell:Mesendoderm:Neural_Progenitor_Cell:hESC	1.63433e-10	rs2304608	6
ENSG00000247828	TMEM161B-AS1	5	87564712	87732502	1	antisense	100505894	TMEM161B-AS1	NA	NA	0	0	3	1.08957e-05	9.32267e-34	GTEx/v8/Heart_Left_Ventricle:GTEx/v8/Skin_Not_Sun_Exposed_Suprapubic	+	Yes	Mesenchymal_Stem_Cell:Mesendoderm:Neural_Progenitor_Cell:hESC	4.6334e-11	rs2304608	6
ENSG00000245526	LINC00461	5	87803363	87986858	-1	lincRNA	645323	LINC00461	NA	NA	2	21.7	2	6.29741e-05	0.0127583	GTEx/v8/Testis	+	No	NA	1.63433e-10	rs2304608	6
ENSG00000245864	CTC-467M3.1	5	87972036	88018648	1	antisense	109729137	MEF2C-AS2	NA	NA	1	21.7	0	NA	NA	NA	NA	No	NA	1.71502e-10	rs2304608	6
ENSG00000250377	CTC-467M3.3	5	87988462	87989789	-1	lincRNA	NA	NA	NA	NA	0	0	3	1.99641e-06	0.000243631	GTEx/v8/Brain_Cerebellar_Hemisphere:GTEx/v8/Brain_Cortex	-	No	NA	4.6334e-11	rs2304608	6
ENSG00000253321	RP11-61G23.2	5	89648854	89652426	-1	lincRNA	NA	NA	NA	NA	0	0	0	NA	NA	NA	NA	Yes	IMR90:Mesenchymal_Stem_Cell:Mesendoderm:hESC	1.63433e-10	rs2304608	6
ENSG00000153140	CETN3	5	89688078	89705603	-1	protein_coding	1070	CETN3	0.0113208	-0.797954	0	0	0	NA	NA	NA	NA	Yes	Mesenchymal_Stem_Cell:Mesendoderm	1.63433e-10	rs2304608	6
ENSG00000176055	MBLAC2	5	89754020	89770585	-1	protein_coding	153364	MBLAC2	0.0002801	-1.74573	0	0	0	NA	NA	NA	NA	Yes	Mesenchymal_Stem_Cell:hESC	1.63433e-10	rs2304608	6
ENSG00000176018	LYSMD3	5	89811428	89825401	-1	protein_coding	116068	LYSMD3	0.771815	-1.12509	0	0	0	NA	NA	NA	NA	Yes	Mesenchymal_Stem_Cell	1.63433e-10	rs2304608	6
ENSG00000164199	GPR98	5	89825161	90460038	1	protein_coding	84059	GPR98	8.11098e-24	-0.0865632	0	0	0	NA	NA	NA	NA	Yes	Mesenchymal_Stem_Cell	1.63433e-10	rs2304608	6
ENSG00000112343	TRIM38	6	25963030	25987384	1	protein_coding	10475	TRIM38	4.7513e-06	-0.220583	0	0	2	3.5378e-06	2.9769e-48	GTEx/v8/Esophagus_Mucosa:GTEx/v8/Muscle_Skeletal:GTEx/v8/Skin_Sun_Exposed_Lower_leg:GTEx/v8/Thyroid	+	No	NA	3.50042e-10	rs806790;rs9379832	7
ENSG00000272462	U91328.19	6	25992890	26002003	1	lincRNA	NA	NA	NA	NA	0	0	3	1.28867e-11	1.95046e-118	GTEx/v8/Adipose_Subcutaneous:GTEx/v8/Artery_Tibial:GTEx/v8/Breast_Mammary_Tissue:GTEx/v8/Esophagus_Mucosa:GTEx/v8/Muscle_Skeletal:GTEx/v8/Nerve_Tibial:GTEx/v8/Cells_Cultured_fibroblasts:GTEx/v8/Skin_Not_Sun_Exposed_Suprapubic:GTEx/v8/Skin_Sun_Exposed_Lower_leg:GTEx/v8/Thyroid	+	No	NA	3.50042e-10	rs9379832;rs6930616	7
ENSG00000158373	HIST1H2BD	6	26158349	26171577	1	protein_coding	3017	HIST1H2BD	0.000277979	-0.0152977	0	0	4	2.94679e-07	1.38108e-21	GTEx/v8/Whole_Blood:GTEx/v8/Brain_Caudate_basal_ganglia:GTEx/v8/Muscle_Skeletal	+	No	NA	3.50042e-10	rs9379832;rs806790;rs6930616	7
ENSG00000197697	HIST1H2BE	6	26183958	26184454	1	protein_coding	8344	HIST1H2BE	0.000307872	0.445738	1	22.4	0	NA	NA	NA	NA	No	NA	3.50042e-10	rs9379832	7
ENSG00000188987	HIST1H4D	6	26188938	26189304	-1	protein_coding	8360	HIST1H4D	0.0022643	0.870145	1	22.4	0	NA	NA	NA	NA	No	NA	3.50042e-10	rs9379832	7
ENSG00000197409	HIST1H3D	6	26197068	26199521	-1	protein_coding	8351	HIST1H3D	0.0111951	NA	1	21.1	0	NA	NA	NA	NA	No	NA	2.17195e-07	rs806790	7
ENSG00000196866	HIST1H2AD	6	26199079	26199471	-1	protein_coding	3013	HIST1H2AD	3.99677e-05	0.287759	1	21.1	0	NA	NA	NA	NA	No	NA	2.17195e-07	rs806790	7
ENSG00000197846	HIST1H2BF	6	26199748	26200942	1	protein_coding	8343	HIST1H2BF	0.00030002	0.851063	1	21.1	0	NA	NA	NA	NA	No	NA	2.17195e-07	rs806790	7
ENSG00000198518	HIST1H4E	6	26204858	26206266	1	protein_coding	8367	HIST1H4E	0.000642251	1.83578	1	21.1	0	NA	NA	NA	NA	No	NA	2.17195e-07	rs806790	7
ENSG00000158406	HIST1H4H	6	26281283	26285762	-1	protein_coding	8365	HIST1H4H	0.00879033	1.05907	2	12.5	4	5.36417e-11	4.86438e-11	GTEx/v8/Whole_Blood:GTEx/v8/Artery_Tibial:GTEx/v8/Liver:GTEx/v8/Muscle_Skeletal:GTEx/v8/Skin_Sun_Exposed_Lower_leg	+	No	NA	3.50042e-10	rs6930616;rs806790;rs9379832	7
ENSG00000124508	BTN2A2	6	26383324	26395102	1	protein_coding	10385	BTN2A2	0.000150288	1.01572	0	0	1	0.000283484	4.35304e-12	GTEx/v8/Skin_Not_Sun_Exposed_Suprapubic	+	No	NA	3.50042e-10	rs9379832	7
ENSG00000182952	HMGN4	6	26538633	26546482	1	protein_coding	10473	HMGN4	0.557082	-0.351003	0	0	1	7.88469e-05	2.51544e-34	GTEx/v8/Whole_Blood	+	No	NA	2.17195e-07	rs806790	7
ENSG00000146109	ABT1	6	26597180	26600278	1	protein_coding	29777	ABT1	0.0271056	0.104221	0	0	1	0.000439108	1.37797e-07	GTEx/v8/Muscle_Skeletal	+	No	NA	1.01312e-08	rs6930616	7
ENSG00000181315	ZNF322	6	26636518	26659980	-1	protein_coding	79692	ZNF322	NA	-1.14047	0	0	1	5.96227e-05	6.66811e-52	GTEx/v8/Artery_Tibial:GTEx/v8/Esophagus_Muscularis	-	No	NA	2.17195e-07	rs806790	7
ENSG00000261584	RP11-457M11.5	6	26686469	26688192	1	lincRNA	NA	NA	NA	NA	0	0	1	2.19016e-05	2.7428e-16	GTEx/v8/Skin_Not_Sun_Exposed_Suprapubic	+	No	NA	2.17195e-07	rs806790	7
ENSG00000124614	RPS10	6	34385231	34393902	-1	protein_coding	6204	RPS10	0.946463	0.204718	0	0	9	8.13868e-07	4.55794e-26	GTEx/v8/Cells_Cultured_fibroblasts	+	No	NA	1.54099e-13	rs148024643;rs376594730	8
ENSG00000196821	C6orf106	6	34555065	34664636	-1	protein_coding	64771	C6orf106	0.45403	-1.13555	0	0	9	1.38411e-33	2.73886e-27	GTEx/v8/Whole_Blood:GTEx/v8/Brain_Caudate_basal_ganglia:GTEx/v8/Brain_Cortex:GTEx/v8/Brain_Frontal_Cortex_BA9:GTEx/v8/Brain_Hippocampus:GTEx/v8/Brain_Hypothalamus:GTEx/v8/Brain_Nucleus_accumbens_basal_ganglia:GTEx/v8/Brain_Putamen_basal_ganglia:GTEx/v8/Colon_Sigmoid:GTEx/v8/Colon_Transverse:GTEx/v8/Esophagus_Mucosa:GTEx/v8/Heart_Atrial_Appendage:GTEx/v8/Lung:GTEx/v8/Muscle_Skeletal:GTEx/v8/Nerve_Tibial:GTEx/v8/Pancreas:GTEx/v8/Skin_Sun_Exposed_Lower_leg:GTEx/v8/Spleen:GTEx/v8/Testis	+	No	NA	1.54099e-13	rs376594730;rs148024643	8
ENSG00000272288	RP11-140K17.3	6	34664094	34665247	1	antisense	101929243	LOC101929243	NA	NA	0	0	7	2.83701e-08	4.71661e-07	GTEx/v8/Adipose_Subcutaneous:GTEx/v8/Adipose_Visceral_Omentum:GTEx/v8/Breast_Mammary_Tissue:GTEx/v8/Muscle_Skeletal	-	No	NA	1.54099e-13	rs148024643;rs376594730	8
ENSG00000124562	SNRPC	6	34725183	34741571	1	protein_coding	6631	SNRPC	0.727262	-0.35112	1	12.89	9	9.5843e-30	9.22727e-24	GTEx/v8/Adipose_Subcutaneous:GTEx/v8/Adipose_Visceral_Omentum:GTEx/v8/Adrenal_Gland:GTEx/v8/Whole_Blood:GTEx/v8/Artery_Aorta:GTEx/v8/Artery_Tibial:GTEx/v8/Brain_Amygdala:GTEx/v8/Brain_Anterior_cingulate_cortex_BA24:GTEx/v8/Brain_Caudate_basal_ganglia:GTEx/v8/Brain_Cerebellum:GTEx/v8/Brain_Cortex:GTEx/v8/Brain_Frontal_Cortex_BA9:GTEx/v8/Brain_Hippocampus:GTEx/v8/Brain_Hypothalamus:GTEx/v8/Brain_Nucleus_accumbens_basal_ganglia:GTEx/v8/Brain_Putamen_basal_ganglia:GTEx/v8/Breast_Mammary_Tissue:GTEx/v8/Colon_Sigmoid:GTEx/v8/Colon_Transverse:GTEx/v8/Esophagus_Gastroesophageal_Junction:GTEx/v8/Esophagus_Mucosa:GTEx/v8/Esophagus_Muscularis:GTEx/v8/Heart_Atrial_Appendage:GTEx/v8/Heart_Left_Ventricle:GTEx/v8/Liver:GTEx/v8/Lung:GTEx/v8/Muscle_Skeletal:GTEx/v8/Nerve_Tibial:GTEx/v8/Pancreas:GTEx/v8/Pituitary:GTEx/v8/Minor_Salivary_Gland:GTEx/v8/Cells_Cultured_fibroblasts:GTEx/v8/Skin_Not_Sun_Exposed_Suprapubic:GTEx/v8/Skin_Sun_Exposed_Lower_leg:GTEx/v8/Small_Intestine_Terminal_Ileum:GTEx/v8/Stomach:GTEx/v8/Testis:GTEx/v8/Thyroid	-	No	NA	1.54099e-13	rs148024643;rs376594730	8
ENSG00000065060	UHRF1BP1	6	34759857	34850915	1	protein_coding	54887	UHRF1BP1	2.46541e-07	-0.830354	4	16.17	9	1.7548e-121	1.98454e-106	GTEx/v8/Adipose_Subcutaneous:GTEx/v8/Adipose_Visceral_Omentum:GTEx/v8/Adrenal_Gland:GTEx/v8/Cells_EBV-transformed_lymphocytes:GTEx/v8/Whole_Blood:GTEx/v8/Artery_Aorta:GTEx/v8/Artery_Coronary:GTEx/v8/Artery_Tibial:GTEx/v8/Brain_Amygdala:GTEx/v8/Brain_Anterior_cingulate_cortex_BA24:GTEx/v8/Brain_Caudate_basal_ganglia:GTEx/v8/Brain_Cerebellar_Hemisphere:GTEx/v8/Brain_Cerebellum:GTEx/v8/Brain_Cortex:GTEx/v8/Brain_Frontal_Cortex_BA9:GTEx/v8/Brain_Hippocampus:GTEx/v8/Brain_Hypothalamus:GTEx/v8/Brain_Nucleus_accumbens_basal_ganglia:GTEx/v8/Brain_Putamen_basal_ganglia:GTEx/v8/Brain_Spinal_cord_cervical_c-1:GTEx/v8/Brain_Substantia_nigra:GTEx/v8/Breast_Mammary_Tissue:GTEx/v8/Colon_Sigmoid:GTEx/v8/Colon_Transverse:GTEx/v8/Esophagus_Gastroesophageal_Junction:GTEx/v8/Esophagus_Mucosa:GTEx/v8/Esophagus_Muscularis:GTEx/v8/Heart_Atrial_Appendage:GTEx/v8/Heart_Left_Ventricle:GTEx/v8/Kidney_Cortex:GTEx/v8/Liver:GTEx/v8/Lung:GTEx/v8/Muscle_Skeletal:GTEx/v8/Nerve_Tibial:GTEx/v8/Ovary:GTEx/v8/Pancreas:GTEx/v8/Pituitary:GTEx/v8/Prostate:GTEx/v8/Minor_Salivary_Gland:GTEx/v8/Cells_Cultured_fibroblasts:GTEx/v8/Skin_Not_Sun_Exposed_Suprapubic:GTEx/v8/Skin_Sun_Exposed_Lower_leg:GTEx/v8/Small_Intestine_Terminal_Ileum:GTEx/v8/Spleen:GTEx/v8/Stomach:GTEx/v8/Thyroid:GTEx/v8/Uterus:GTEx/v8/Vagina	+	No	NA	1.54099e-13	rs148024643;rs376594730	8
ENSG00000064995	TAF11	6	34845555	34855866	-1	protein_coding	6882	TAF11	0.875432	-0.232569	0	0	7	3.44452e-05	4.55591e-10	GTEx/v8/Muscle_Skeletal:GTEx/v8/Thyroid	-	No	NA	1.54099e-13	rs148024643;rs376594730	8
ENSG00000124678	TCP11	6	35085848	35116387	-1	protein_coding	6954	TCP11	4.00945e-05	-0.413536	0	0	1	8.48749e-05	1.26662e-09	GTEx/v8/Breast_Mammary_Tissue	-	No	NA	1.60218e-07	rs376594730	8
ENSG00000112039	FANCE	6	35420138	35434880	1	protein_coding	2178	FANCE	0.0031389	NA	0	0	7	6.40364e-07	0.000641149	GTEx/v8/Brain_Caudate_basal_ganglia	-	No	NA	1.54099e-13	rs148024643;rs376594730	8
ENSG00000112715	VEGFA	6	43737921	43754224	1	protein_coding	7422	VEGFA	NA	-0.0684397	2	14.05	0	NA	NA	NA	NA	No	NA	2.0455e-12	rs998584	9
ENSG00000104611	SH2D4A	8	19171128	19253729	1	protein_coding	63898	SH2D4A	1.53114e-18	-0.0833182	0	0	0	NA	NA	NA	NA	Yes	IMR90:Mesenchymal_Stem_Cell:hESC	0.000230781	rs6981571	10
ENSG00000104613	INTS10	8	19674651	19709594	1	protein_coding	55174	INTS10	0.984217	NA	0	0	2	7.63794e-06	6.13898e-20	GTEx/v8/Brain_Cerebellar_Hemisphere	-	Yes	IMR90:Mesenchymal_Stem_Cell:hESC	0.000230781	rs6981571	10
ENSG00000175445	LPL	8	19759228	19824769	1	protein_coding	4023	LPL	3.33728e-06	1.04718	3	50	4	2.93235e-16	9.19259e-18	GTEx/v8/Adipose_Subcutaneous:GTEx/v8/Whole_Blood:GTEx/v8/Nerve_Tibial:GTEx/v8/Skin_Not_Sun_Exposed_Suprapubic:GTEx/v8/Spleen:GTEx/v8/Testis:GTEx/v8/Thyroid	-	No	NA	1.26824e-25	rs287;rs10105606;rs78299715;rs4128744	10
ENSG00000147443	DOK2	8	21766384	21771371	-1	protein_coding	9046	DOK2	2.33627e-06	0.269056	0	0	0	NA	NA	NA	NA	Yes	IMR90	0.000230781	rs6981571	10
ENSG00000130227	XPO7	8	21777180	21864096	1	protein_coding	23039	XPO7	0.999999	-0.565357	0	0	0	NA	NA	NA	NA	Yes	IMR90	0.000230781	rs6981571	10
ENSG00000110492	MDK	11	46402306	46405375	1	protein_coding	4192	MDK	0.0224328	-0.438483	0	0	2	0.000260996	0.000461256	GTEx/v8/Esophagus_Mucosa	-	No	NA	7.02571e-10	rs2867219	11
ENSG00000175220	ARHGAP1	11	46698630	46722165	-1	protein_coding	392	ARHGAP1	0.185565	-0.389142	0	0	16	4.12236e-17	1.06279e-25	GTEx/v8/Adipose_Subcutaneous:GTEx/v8/Adipose_Visceral_Omentum:GTEx/v8/Artery_Aorta:GTEx/v8/Artery_Tibial:GTEx/v8/Brain_Cortex:GTEx/v8/Breast_Mammary_Tissue:GTEx/v8/Colon_Sigmoid:GTEx/v8/Colon_Transverse:GTEx/v8/Esophagus_Gastroesophageal_Junction:GTEx/v8/Esophagus_Mucosa:GTEx/v8/Esophagus_Muscularis:GTEx/v8/Heart_Left_Ventricle:GTEx/v8/Liver:GTEx/v8/Lung:GTEx/v8/Muscle_Skeletal:GTEx/v8/Nerve_Tibial:GTEx/v8/Ovary:GTEx/v8/Pancreas:GTEx/v8/Pituitary:GTEx/v8/Prostate:GTEx/v8/Minor_Salivary_Gland:GTEx/v8/Cells_Cultured_fibroblasts:GTEx/v8/Skin_Not_Sun_Exposed_Suprapubic:GTEx/v8/Skin_Sun_Exposed_Lower_leg:GTEx/v8/Spleen:GTEx/v8/Stomach:GTEx/v8/Testis	+	No	NA	2.03517e-16	rs2867219;rs12574081;rs373198871;rs2305280;rs11039197	11
ENSG00000175213	ZNF408	11	46722368	46727462	1	protein_coding	79797	ZNF408	7.89161e-06	-0.0780348	0	0	16	7.21018e-11	1.26003e-11	GTEx/v8/Adipose_Visceral_Omentum:GTEx/v8/Artery_Aorta:GTEx/v8/Artery_Tibial:GTEx/v8/Colon_Transverse:GTEx/v8/Esophagus_Mucosa:GTEx/v8/Esophagus_Muscularis:GTEx/v8/Liver:GTEx/v8/Lung:GTEx/v8/Nerve_Tibial:GTEx/v8/Pancreas:GTEx/v8/Pituitary:GTEx/v8/Prostate:GTEx/v8/Thyroid	+	No	NA	2.03517e-16	rs2867219;rs12574081;rs373198871;rs2305280;rs11039197	11
ENSG00000180210	F2	11	46740730	46761056	1	protein_coding	2147	F2	0.959943	-0.037985	0	0	15	1.18683e-10	6.69233e-11	GTEx/v8/Artery_Coronary:GTEx/v8/Artery_Tibial:GTEx/v8/Brain_Cerebellum:GTEx/v8/Colon_Transverse:GTEx/v8/Esophagus_Muscularis:GTEx/v8/Testis	+	No	NA	2.03517e-16	rs373198871;rs2867219;rs12574081;rs2305280;rs11039197	11
ENSG00000175216	CKAP5	11	46764598	46867847	-1	protein_coding	9793	CKAP5	1	-0.360017	0	0	0	NA	NA	NA	NA	Yes	IMR90:Mesenchymal_Stem_Cell:Mesendoderm:hESC	2.68658e-16	rs373198871:rs12574081:rs2867219:rs12574081;rs2867219;rs373198871	11
ENSG00000247675	LRP4-AS1	11	46867963	46895947	1	antisense	100507401	LRP4-AS1	NA	NA	2	15.93	16	9.96958e-17	8.5552e-18	GTEx/v8/Nerve_Tibial:GTEx/v8/Pancreas	+	Yes	IMR90:Mesenchymal_Stem_Cell:Mesendoderm:hESC	2.03517e-16	rs2867219;rs12574081;rs373198871;rs2305280;rs11039197;rs373198871:rs12574081:rs2867219:rs12574081	11
ENSG00000134569	LRP4	11	46878419	46940193	-1	protein_coding	4038	LRP4	0.100209	0.314362	4	15.93	18	1.57684e-37	7.95622e-54	GTEx/v8/Brain_Caudate_basal_ganglia:GTEx/v8/Brain_Nucleus_accumbens_basal_ganglia:GTEx/v8/Brain_Putamen_basal_ganglia:GTEx/v8/Liver:GTEx/v8/Nerve_Tibial:GTEx/v8/Pancreas:GTEx/v8/Cells_Cultured_fibroblasts:GTEx/v8/Thyroid	+	Yes	Fetal_Cortex:Liver:GM12878:IMR90:Mesenchymal_Stem_Cell:Mesendoderm:Trophoblast-like_Cell:hESC	2.03517e-16	rs2867219;rs12574081;rs373198871;rs2305280;rs11039197;rs373198871:rs373198871:rs2867219:rs12574081	11
ENSG00000149179	C11orf49	11	46958240	47185936	1	protein_coding	79096	C11orf49	5.45468e-07	0.564558	3	17.02	15	6.54421e-13	1.12368e-54	GTEx/v8/Artery_Coronary:GTEx/v8/Esophagus_Mucosa:GTEx/v8/Liver:GTEx/v8/Muscle_Skeletal:GTEx/v8/Nerve_Tibial:GTEx/v8/Pancreas:GTEx/v8/Cells_Cultured_fibroblasts:GTEx/v8/Skin_Sun_Exposed_Lower_leg:GTEx/v8/Testis:GTEx/v8/Thyroid	-	Yes	Liver:GM12878:IMR90:Mesenchymal_Stem_Cell:Mesendoderm:Trophoblast-like_Cell:hESC	2.03517e-16	rs12574081;rs2867219;rs373198871;rs2305280;rs11039197;rs373198871:rs2867219:rs12574081;rs373198871:rs12574081	11
ENSG00000255520	RP11-390K5.3	11	47144655	47152352	-1	antisense	NA	NA	NA	NA	0	0	6	6.01694e-10	1.2253e-10	GTEx/v8/Testis	-	No	NA	2.68596e-12	rs2867219;rs12574081;rs373198871	11
ENSG00000149182	ARFGAP2	11	47185848	47198676	-1	protein_coding	84364	ARFGAP2	0.562991	-0.150782	1	13.37	5	2.44849e-08	4.65178e-11	GTEx/v8/Esophagus_Mucosa:GTEx/v8/Skin_Not_Sun_Exposed_Suprapubic:GTEx/v8/Skin_Sun_Exposed_Lower_leg	-	Yes	Left_Ventricle:Liver:Spleen:GM12878:IMR90:Mesenchymal_Stem_Cell:Mesendoderm:Neural_Progenitor_Cell:Trophoblast-like_Cell:hESC	2.68596e-12	rs12574081;rs2867219;rs373198871;rs11039197;rs373198871:rs2867219:rs373198871	11
ENSG00000270060	RP11-390K5.6	11	47189832	47191114	-1	sense_intronic	NA	NA	NA	NA	1	13.37	0	NA	NA	NA	NA	No	NA	5.50681e-12	rs12574081;rs2867219;rs373198871	11
ENSG00000165912	PACSIN3	11	47199076	47207994	-1	protein_coding	29763	PACSIN3	0.016793	-0.514939	0	0	13	2.33071e-15	9.47482e-24	GTEx/v8/Artery_Aorta:GTEx/v8/Brain_Cortex:GTEx/v8/Colon_Sigmoid:GTEx/v8/Colon_Transverse:GTEx/v8/Esophagus_Mucosa:GTEx/v8/Cells_Cultured_fibroblasts:GTEx/v8/Skin_Not_Sun_Exposed_Suprapubic	+	No	NA	2.03517e-16	rs373198871;rs2867219;rs12574081;rs2305280	11
ENSG00000134574	DDB2	11	47236493	47260767	1	protein_coding	1643	DDB2	0.00511791	0.677015	1	12.41	16	2.88938e-15	8.28319e-17	GTEx/v8/Adipose_Subcutaneous:GTEx/v8/Whole_Blood:GTEx/v8/Esophagus_Mucosa:GTEx/v8/Heart_Atrial_Appendage:GTEx/v8/Heart_Left_Ventricle:GTEx/v8/Muscle_Skeletal:GTEx/v8/Skin_Not_Sun_Exposed_Suprapubic:GTEx/v8/Skin_Sun_Exposed_Lower_leg	-	Yes	Promoter_anchored_loops	2.03517e-16	rs373198871;rs2867219;rs12574081;rs2305280;rs11039197	11
ENSG00000256897	RP11-17G12.2	11	47241769	47243302	-1	antisense	NA	NA	NA	NA	1	12.41	5	1.5903e-06	0.00200105	GTEx/v8/Heart_Atrial_Appendage	+	No	NA	2.03517e-16	rs373198871;rs12574081;rs2867219;rs2305280	11
ENSG00000134575	ACP2	11	47260853	47270457	-1	protein_coding	53	ACP2	0.000525977	-0.370782	0	0	21	1.90672e-38	8.10732e-31	GTEx/v8/Adipose_Subcutaneous:GTEx/v8/Adipose_Visceral_Omentum:GTEx/v8/Adrenal_Gland:GTEx/v8/Cells_EBV-transformed_lymphocytes:GTEx/v8/Whole_Blood:GTEx/v8/Brain_Cerebellar_Hemisphere:GTEx/v8/Brain_Cerebellum:GTEx/v8/Breast_Mammary_Tissue:GTEx/v8/Esophagus_Mucosa:GTEx/v8/Heart_Atrial_Appendage:GTEx/v8/Heart_Left_Ventricle:GTEx/v8/Liver:GTEx/v8/Lung:GTEx/v8/Muscle_Skeletal:GTEx/v8/Nerve_Tibial:GTEx/v8/Pancreas:GTEx/v8/Pituitary:GTEx/v8/Cells_Cultured_fibroblasts:GTEx/v8/Skin_Not_Sun_Exposed_Suprapubic:GTEx/v8/Skin_Sun_Exposed_Lower_leg:GTEx/v8/Spleen:GTEx/v8/Testis:GTEx/v8/Thyroid	+	Yes	Adult_Cortex:Fetal_Cortex:Left_Ventricle:GM12878:IMR90:Mesenchymal_Stem_Cell	2.03517e-16	rs2867219;rs12574081;rs373198871;rs2305280;rs11039197;rs373198871:rs11039197:rs2867219:rs12574081	11
ENSG00000025434	NR1H3	11	47269851	47290396	1	protein_coding	10062	NR1H3	0.856186	0.657584	1	16.18	21	3.96963e-15	8.70332e-11	GTEx/v8/Adipose_Subcutaneous:GTEx/v8/Cells_EBV-transformed_lymphocytes:GTEx/v8/Artery_Aorta:GTEx/v8/Brain_Anterior_cingulate_cortex_BA24:GTEx/v8/Brain_Caudate_basal_ganglia:GTEx/v8/Brain_Hypothalamus:GTEx/v8/Brain_Nucleus_accumbens_basal_ganglia:GTEx/v8/Colon_Sigmoid:GTEx/v8/Esophagus_Muscularis:GTEx/v8/Heart_Atrial_Appendage:GTEx/v8/Heart_Left_Ventricle:GTEx/v8/Liver:GTEx/v8/Nerve_Tibial:GTEx/v8/Cells_Cultured_fibroblasts:GTEx/v8/Skin_Not_Sun_Exposed_Suprapubic:GTEx/v8/Testis	-	Yes	Adult_Cortex:Fetal_Cortex:Left_Ventricle:GM12878:IMR90:Mesenchymal_Stem_Cell	2.03517e-16	rs12574081;rs2867219;rs373198871;rs2305280;rs11039197;rs373198871:rs11039197:rs2867219:rs12574081	11
ENSG00000110514	MADD	11	47290712	47351582	1	protein_coding	8567	MADD	0.000901823	-0.37505	2	16.18	19	5.64322e-20	1.25427e-23	GTEx/v8/Adipose_Visceral_Omentum:GTEx/v8/Brain_Caudate_basal_ganglia:GTEx/v8/Brain_Cerebellar_Hemisphere:GTEx/v8/Brain_Cerebellum:GTEx/v8/Brain_Cortex:GTEx/v8/Heart_Atrial_Appendage:GTEx/v8/Heart_Left_Ventricle:GTEx/v8/Muscle_Skeletal:GTEx/v8/Cells_Cultured_fibroblasts:GTEx/v8/Skin_Sun_Exposed_Lower_leg:GTEx/v8/Testis:GTEx/v8/Thyroid	+	Yes	GM12878:IMR90:Mesenchymal_Stem_Cell	2.03517e-16	rs12574081;rs2305280;rs11039197;rs2867219;rs373198871;rs11039197:rs12574081;rs373198871:rs2867219	11
ENSG00000256746	RP11-17G12.3	11	47292208	47293661	-1	antisense	101928943	LOC101928943	NA	NA	0	0	0	NA	NA	NA	NA	Yes	GM12878:IMR90:Mesenchymal_Stem_Cell	1.93865e-11	rs11039197:rs12574081;rs2867219;rs373198871:rs2867219	11
ENSG00000134571	MYBPC3	11	47352957	47374253	-1	protein_coding	4607	MYBPC3	1.35054e-06	-0.432352	0	0	0	NA	NA	NA	NA	Yes	IMR90:Mesenchymal_Stem_Cell:Mesendoderm	2.68658e-16	rs12574081:rs11039197	11
ENSG00000066336	SPI1	11	47376411	47400127	-1	protein_coding	6688	SPI1	0.897231	NA	0	0	0	NA	NA	NA	NA	Yes	Adult_Cortex:IMR90:Mesenchymal_Stem_Cell:Mesendoderm	2.68658e-16	rs11039197:rs12574081	11
ENSG00000255197	RP11-750H9.5	11	47404699	47430741	-1	antisense	NA	NA	NA	NA	0	0	7	8.77116e-06	0.000261837	GTEx/v8/Nerve_Tibial	-	Yes	Adult_Cortex:Fetal_Cortex	2.68658e-16	rs11039197;rs11039197:rs12574081	11
ENSG00000264583	MIR4487	11	47422521	47422593	1	miRNA	100616222	MIR4487	NA	NA	0	0	0	NA	NA	NA	NA	Yes	Adult_Cortex:Fetal_Cortex	2.68658e-16	rs11039197:rs12574081	11
ENSG00000165915	SLC39A13	11	47428683	47438047	1	protein_coding	91252	SLC39A13	0.011852	-0.332419	0	0	10	8.67695e-10	1.07199e-09	GTEx/v8/Esophagus_Mucosa:GTEx/v8/Muscle_Skeletal:GTEx/v8/Nerve_Tibial:GTEx/v8/Skin_Not_Sun_Exposed_Suprapubic:GTEx/v8/Skin_Sun_Exposed_Lower_leg	-	Yes	Adult_Cortex:Fetal_Cortex	2.03517e-16	rs11039197;rs12574081;rs11039197:rs12574081	11
ENSG00000165916	PSMC3	11	47440320	47447993	-1	protein_coding	5702	PSMC3	0.9792	-0.404697	0	0	13	1.55868e-06	2.36421e-11	GTEx/v8/Adipose_Subcutaneous:GTEx/v8/Adrenal_Gland:GTEx/v8/Colon_Transverse:GTEx/v8/Esophagus_Muscularis:GTEx/v8/Cells_Cultured_fibroblasts	+	Yes	IMR90:Mesenchymal_Stem_Cell	2.03517e-16	rs11039197;rs12574081;rs2867219;rs373198871;rs2305280	11
ENSG00000165917	RAPSN	11	47459308	47470730	-1	protein_coding	5913	RAPSN	0.0326445	0.0487816	1	14.42	21	1.82599e-14	5.34591e-12	GTEx/v8/Brain_Frontal_Cortex_BA9:GTEx/v8/Colon_Sigmoid:GTEx/v8/Colon_Transverse:GTEx/v8/Esophagus_Mucosa:GTEx/v8/Lung:GTEx/v8/Muscle_Skeletal:GTEx/v8/Nerve_Tibial:GTEx/v8/Skin_Not_Sun_Exposed_Suprapubic:GTEx/v8/Skin_Sun_Exposed_Lower_leg	-	Yes	Adult_Cortex:IMR90:Mesenchymal_Stem_Cell	2.03517e-16	rs11039197;rs12574081;rs2305280;rs2867219;rs373198871	11
ENSG00000149187	CELF1	11	47487496	47587121	-1	protein_coding	10658	CELF1	0.998617	-0.376216	2	17.35	0	NA	NA	NA	NA	Yes	Liver:GM12878:IMR90:Mesenchymal_Stem_Cell:Mesendoderm	3.0146e-09	rs11039197	11
ENSG00000270072	RP11-750H9.7	11	47535157	47536441	-1	sense_intronic	NA	NA	NA	NA	1	17.35	0	NA	NA	NA	NA	No	NA	9.41369e-09	rs11039197	11
ENSG00000213619	NDUFS3	11	47586888	47606114	1	protein_coding	4722	NDUFS3	0.047137	-0.0123446	0	0	2	0.000110303	0.0433113	GTEx/v8/Heart_Atrial_Appendage	-	Yes	Liver:GM12878:IMR90:Mesenchymal_Stem_Cell:Mesendoderm	1.21367e-15	rs12574081;rs2305280;rs11039197	11
ENSG00000110536	PTPMT1	11	47586982	47595013	1	protein_coding	114971	PTPMT1	0.459152	NA	0	0	8	9.70988e-06	0.000921631	GTEx/v8/Skin_Sun_Exposed_Lower_leg:GTEx/v8/Thyroid	-	Yes	Liver:GM12878:IMR90:Mesenchymal_Stem_Cell:Mesendoderm	2.03517e-16	rs12574081;rs2305280;rs11039197;rs2867219	11
ENSG00000123444	KBTBD4	11	47593749	47600567	-1	protein_coding	55709	KBTBD4	0.0180744	-0.492621	0	0	0	NA	NA	NA	NA	Yes	Adult_Cortex:Fetal_Cortex:Liver:GM12878:IMR90:Mesenchymal_Stem_Cell:Mesendoderm:Trophoblast-like_Cell	2.68658e-16	rs11039197:rs12574081	11
ENSG00000231880	KBTBD4	11	47599277	47599823	1	protein_coding	55709	KBTBD4	NA	-0.492621	0	0	0	NA	NA	NA	NA	Yes	Adult_Cortex:Fetal_Cortex:Liver:GM12878:IMR90:Mesenchymal_Stem_Cell:Mesendoderm	9.41369e-09	rs11039197	11
ENSG00000196666	FAM180B	11	47608198	47610746	1	protein_coding	399888	FAM180B	0.315838	NA	0	0	7	9.12892e-06	5.36864e-05	GTEx/v8/Brain_Frontal_Cortex_BA9:GTEx/v8/Skin_Sun_Exposed_Lower_leg	+	No	NA	2.03517e-16	rs12574081;rs11039197	11
ENSG00000172247	C1QTNF4	11	47611216	47616211	-1	protein_coding	114900	C1QTNF4	0.679081	NA	0	0	19	1.04499e-09	1.16584e-69	GTEx/v8/Adipose_Subcutaneous:GTEx/v8/Whole_Blood:GTEx/v8/Artery_Aorta:GTEx/v8/Artery_Tibial:GTEx/v8/Esophagus_Gastroesophageal_Junction:GTEx/v8/Esophagus_Mucosa:GTEx/v8/Esophagus_Muscularis:GTEx/v8/Heart_Atrial_Appendage:GTEx/v8/Heart_Left_Ventricle:GTEx/v8/Lung:GTEx/v8/Muscle_Skeletal:GTEx/v8/Nerve_Tibial:GTEx/v8/Cells_Cultured_fibroblasts:GTEx/v8/Skin_Not_Sun_Exposed_Suprapubic:GTEx/v8/Skin_Sun_Exposed_Lower_leg:GTEx/v8/Small_Intestine_Terminal_Ileum:GTEx/v8/Spleen	-	Yes	EP_correlation_cell_type_oneway:Adult_Cortex:GM12878:IMR90:Mesenchymal_Stem_Cell:Mesendoderm:Trophoblast-like_Cell	2.03517e-16	rs12574081;rs2305280;rs11039197;rs2867219;rs373198871;rs11039197:rs12574081	11
ENSG00000109919	MTCH2	11	47638867	47664175	-1	protein_coding	23788	MTCH2	0.166788	0.0369336	0	0	8	9.19145e-08	2.28099e-26	GTEx/v8/Brain_Caudate_basal_ganglia:GTEx/v8/Brain_Cortex:GTEx/v8/Brain_Spinal_cord_cervical_c-1:GTEx/v8/Muscle_Skeletal	+	Yes	Adult_Cortex:Fetal_Cortex:Mesenchymal_Stem_Cell	5.71544e-10	rs11039197	11
ENSG00000165923	AGBL2	11	47681143	47736941	-1	protein_coding	79841	AGBL2	6.81051e-12	-0.765874	1	13.56	10	4.85509e-10	6.11308e-07	GTEx/v8/Cells_EBV-transformed_lymphocytes:GTEx/v8/Brain_Cortex:GTEx/v8/Colon_Sigmoid:GTEx/v8/Colon_Transverse:GTEx/v8/Nerve_Tibial:GTEx/v8/Pituitary:GTEx/v8/Thyroid:GTEx/v8/Vagina	-	Yes	Liver:GM12878:IMR90:Mesenchymal_Stem_Cell:Trophoblast-like_Cell	2.03517e-16	rs11039197;rs12574081	11
ENSG00000109920	FNBP4	11	47738072	47788995	-1	protein_coding	23360	FNBP4	0.999993	-0.713792	0	0	8	1.32261e-11	3.53043e-20	GTEx/v8/Muscle_Skeletal	-	Yes	EP_correlation_cell_type_oneway:GM12878:IMR90	5.71544e-10	rs11039197	11
ENSG00000030066	NUP160	11	47799639	47870107	-1	protein_coding	23279	NUP160	0.0239792	-0.345694	0	0	7	1.97034e-05	2.19571e-05	GTEx/v8/Whole_Blood:GTEx/v8/Lung	+	Yes	Adult_Cortex:GM12878:IMR90:Mesenchymal_Stem_Cell	5.71544e-10	rs11039197	11
ENSG00000149177	PTPRJ	11	48002113	48189670	1	protein_coding	5795	PTPRJ	2.38654e-05	NA	3	18.06	14	2.61235e-11	1.09337e-14	GTEx/v8/Adipose_Subcutaneous:GTEx/v8/Adipose_Visceral_Omentum:GTEx/v8/Whole_Blood:GTEx/v8/Artery_Tibial:GTEx/v8/Brain_Hippocampus:GTEx/v8/Brain_Putamen_basal_ganglia:GTEx/v8/Brain_Spinal_cord_cervical_c-1:GTEx/v8/Breast_Mammary_Tissue:GTEx/v8/Colon_Sigmoid:GTEx/v8/Esophagus_Gastroesophageal_Junction:GTEx/v8/Esophagus_Mucosa:GTEx/v8/Esophagus_Muscularis:GTEx/v8/Nerve_Tibial:GTEx/v8/Ovary:GTEx/v8/Pancreas:GTEx/v8/Skin_Not_Sun_Exposed_Suprapubic:GTEx/v8/Skin_Sun_Exposed_Lower_leg:GTEx/v8/Uterus	-	Yes	Adult_Cortex:Fetal_Cortex:GM12878:IMR90:Mesenchymal_Stem_Cell:Trophoblast-like_Cell:hESC	2.03517e-16	rs11039197;rs12574081;rs2305280;rs2867219;rs373198871	11
ENSG00000254879	AC103828.1	11	48035958	48037407	-1	antisense	NA	NA	NA	NA	1	18.06	0	NA	NA	NA	NA	No	NA	3.78077e-09	rs11039197	11
ENSG00000213465	2	11	64781585	64789656	1	protein_coding	402	2	0.00739854	-0.589656	0	0	0	NA	NA	NA	NA	Yes	Fetal_Cortex	3.12536e-11	rs2306363	12
ENSG00000273003	RP11-399J13.3	11	64781654	64808042	1	protein_coding	100528018	ARL2-SNX15	NA	NA	0	0	0	NA	NA	NA	NA	Yes	Fetal_Cortex	3.12536e-11	rs2306363	12
ENSG00000254501	AP003068.9	11	64878186	64879167	-1	antisense	NA	NA	NA	NA	0	0	0	NA	NA	NA	NA	Yes	Adult_Cortex:Fetal_Cortex	3.12536e-11	rs2306363	12
ENSG00000149809	TM7SF2	11	64879317	64883856	1	protein_coding	7108	TM7SF2	0.000447934	-0.519681	0	0	0	NA	NA	NA	NA	Yes	Adult_Cortex:Fetal_Cortex	3.12536e-11	rs2306363	12
ENSG00000174276	ZNHIT2	11	64883875	64885170	-1	protein_coding	741	ZNHIT2	0.200833	-0.288237	0	0	0	NA	NA	NA	NA	Yes	Adult_Cortex:Fetal_Cortex	3.12536e-11	rs2306363	12
ENSG00000255173	AP003068.12	11	64884629	64884930	1	antisense	NA	NA	NA	NA	0	0	0	NA	NA	NA	NA	Yes	Adult_Cortex:Fetal_Cortex	3.12536e-11	rs2306363	12
ENSG00000149806	FAU	11	64888100	64889945	-1	protein_coding	2197	FAU	0.768145	-0.28664	0	0	0	NA	NA	NA	NA	Yes	Adult_Cortex:Fetal_Cortex	3.12536e-11	rs2306363	12
ENSG00000162298	SYVN1	11	64889252	64902004	-1	protein_coding	84447	SYVN1	0.99665	-0.305714	0	0	0	NA	NA	NA	NA	Yes	Fetal_Cortex	3.12536e-11	rs2306363	12
ENSG00000149792	MRPL49	11	64889655	64894843	1	protein_coding	740	MRPL49	0.0423029	-0.117863	0	0	0	NA	NA	NA	NA	Yes	Adult_Cortex:Fetal_Cortex	3.12536e-11	rs2306363	12
ENSG00000254614	AP003068.23	11	64945077	64949305	-1	protein_coding	728975	LOC728975	NA	NA	0	0	0	NA	NA	NA	NA	Yes	Fetal_Cortex	3.12536e-11	rs2306363	12
ENSG00000014216	CAPN1	11	64948037	64979477	1	protein_coding	823	CAPN1	5.0044e-05	-0.856028	0	0	0	NA	NA	NA	NA	Yes	Fetal_Cortex	3.12536e-11	rs2306363	12
ENSG00000014138	POLA2	11	65029233	65073060	1	protein_coding	23649	POLA2	0.000215959	-1.30172	0	0	0	NA	NA	NA	NA	Yes	Promoter_anchored_loops:Fetal_Cortex	3.12536e-11	rs2306363	12
ENSG00000173825	TIGD3	11	65122238	65125084	1	protein_coding	220359	TIGD3	7.77841e-11	NA	0	0	0	NA	NA	NA	NA	Yes	Adult_Cortex:Fetal_Cortex	3.12536e-11	rs2306363	12
ENSG00000162241	SLC25A45	11	65142663	65151172	-1	protein_coding	283130	SLC25A45	7.2017e-07	-0.9201	0	0	0	NA	NA	NA	NA	Yes	Adult_Cortex:Fetal_Cortex	3.12536e-11	rs2306363	12
ENSG00000245532	NEAT1	11	65190245	65213011	1	lincRNA	283131	NEAT1	NA	NA	0	0	1	2.48424e-06	2.3918e-71	GTEx/v8/Muscle_Skeletal	+	No	NA	3.95376e-07	rs2306363	12
ENSG00000173727	AP000769.1	11	65222728	65234028	1	protein_coding	NA	NA	NA	NA	0	0	0	NA	NA	NA	NA	Yes	Adult_Cortex:Fetal_Cortex	3.12536e-11	rs2306363	12
ENSG00000251562	MALAT1	11	65265233	65273940	1	lincRNA	378938	MALAT1	NA	NA	0	0	0	NA	NA	NA	NA	Yes	Fetal_Cortex	3.12536e-11	rs2306363	12
ENSG00000270117	AP000769.7	11	65265481	65265876	-1	lincRNA	NA	NA	NA	NA	0	0	0	NA	NA	NA	NA	Yes	Fetal_Cortex	3.12536e-11	rs2306363	12
ENSG00000142186	SCYL1	11	65292548	65306175	1	protein_coding	57410	SCYL1	0.00778441	NA	0	0	0	NA	NA	NA	NA	Yes	Adult_Cortex:Fetal_Cortex	3.12536e-11	rs2306363	12
ENSG00000260233	SSSCA1-AS1	11	65337131	65337744	-1	antisense	254100	SSSCA1-AS1	NA	NA	0	0	0	NA	NA	NA	NA	Yes	Adult_Cortex:Fetal_Cortex	3.12536e-11	rs2306363	12
ENSG00000173465	SSSCA1	11	65337901	65341413	1	protein_coding	10534	SSSCA1	0.00200151	-0.0763605	0	0	0	NA	NA	NA	NA	Yes	Adult_Cortex:Fetal_Cortex	3.12536e-11	rs2306363	12
ENSG00000176973	FAM89B	11	65339820	65341669	1	protein_coding	23625	FAM89B	0.0291385	NA	0	0	1	5.89334e-05	0.00313738	GTEx/v8/Esophagus_Mucosa:GTEx/v8/Heart_Left_Ventricle	-	Yes	Adult_Cortex:Fetal_Cortex	3.12536e-11	rs2306363	12
ENSG00000173442	EHBP1L1	11	65343509	65360121	1	protein_coding	254102	EHBP1L1	8.08132e-07	NA	0	0	0	NA	NA	NA	NA	Yes	Adult_Cortex:Fetal_Cortex	3.12536e-11	rs2306363	12
ENSG00000173338	KCNK7	11	65360326	65363467	-1	protein_coding	10089	KCNK7	6.42726e-06	0.176005	0	0	1	0.000240923	2.17777e-05	GTEx/v8/Whole_Blood	+	No	NA	3.12536e-11	rs2306363	12
ENSG00000173327	MAP3K11	11	65365226	65382853	-1	protein_coding	4296	MAP3K11	0.170283	-0.757764	1	16.11	3	5.15079e-11	2.21776e-51	GTEx/v8/Adipose_Subcutaneous:GTEx/v8/Whole_Blood:GTEx/v8/Artery_Aorta:GTEx/v8/Artery_Tibial:GTEx/v8/Breast_Mammary_Tissue:GTEx/v8/Colon_Transverse:GTEx/v8/Esophagus_Mucosa:GTEx/v8/Esophagus_Muscularis:GTEx/v8/Lung:GTEx/v8/Nerve_Tibial:GTEx/v8/Cells_Cultured_fibroblasts:GTEx/v8/Skin_Not_Sun_Exposed_Suprapubic:GTEx/v8/Skin_Sun_Exposed_Lower_leg:GTEx/v8/Spleen:GTEx/v8/Thyroid	+	Yes	Promoter_anchored_loops:Adult_Cortex:Fetal_Cortex	3.12536e-11	rs2306363	12
ENSG00000197136	PCNXL3	11	65383244	65404910	1	protein_coding	399909	PCNXL3	0.48826	NA	2	19.83	0	NA	NA	NA	NA	Yes	Promoter_anchored_loops:Adult_Cortex:Fetal_Cortex	3.12536e-11	rs2306363	12
ENSG00000266041	MIR4690	11	65403781	65403840	1	miRNA	100616292	MIR4690	NA	NA	1	19.83	0	NA	NA	NA	NA	No	NA	3.12536e-11	rs2306363	12
ENSG00000213445	SIPA1	11	65405568	65418401	1	protein_coding	6494	SIPA1	0.0279051	-0.251279	1	19.83	3	2.68214e-54	4.30677e-45	GTEx/v8/Adipose_Subcutaneous:GTEx/v8/Cells_EBV-transformed_lymphocytes:GTEx/v8/Whole_Blood:GTEx/v8/Brain_Cerebellar_Hemisphere:GTEx/v8/Brain_Cerebellum:GTEx/v8/Colon_Sigmoid:GTEx/v8/Colon_Transverse:GTEx/v8/Esophagus_Gastroesophageal_Junction:GTEx/v8/Esophagus_Mucosa:GTEx/v8/Esophagus_Muscularis:GTEx/v8/Heart_Left_Ventricle:GTEx/v8/Lung:GTEx/v8/Nerve_Tibial:GTEx/v8/Pancreas:GTEx/v8/Minor_Salivary_Gland:GTEx/v8/Cells_Cultured_fibroblasts:GTEx/v8/Skin_Sun_Exposed_Lower_leg:GTEx/v8/Thyroid	+	Yes	Promoter_anchored_loops	3.12536e-11	rs2306363	12
ENSG00000173039	RELA	11	65421067	65430565	-1	protein_coding	5970	RELA	0.998828	NA	0	0	0	NA	NA	NA	NA	Yes	Adult_Cortex:Fetal_Cortex	3.12536e-11	rs2306363	12
ENSG00000172977	KAT5	11	65479467	65487075	1	protein_coding	10524	KAT5	0.471178	-0.933539	0	0	0	NA	NA	NA	NA	Yes	Adult_Cortex:Fetal_Cortex	3.12536e-11	rs2306363	12
ENSG00000172922	RNASEH2C	11	65482367	65488418	-1	protein_coding	84153	RNASEH2C	0.511932	-0.196964	0	0	3	1.3962e-16	9.72321e-46	GTEx/v8/Adipose_Subcutaneous:GTEx/v8/Adipose_Visceral_Omentum:GTEx/v8/Whole_Blood:GTEx/v8/Artery_Aorta:GTEx/v8/Artery_Tibial:GTEx/v8/Brain_Caudate_basal_ganglia:GTEx/v8/Brain_Cerebellum:GTEx/v8/Brain_Nucleus_accumbens_basal_ganglia:GTEx/v8/Breast_Mammary_Tissue:GTEx/v8/Colon_Sigmoid:GTEx/v8/Colon_Transverse:GTEx/v8/Esophagus_Mucosa:GTEx/v8/Esophagus_Muscularis:GTEx/v8/Heart_Atrial_Appendage:GTEx/v8/Heart_Left_Ventricle:GTEx/v8/Lung:GTEx/v8/Muscle_Skeletal:GTEx/v8/Nerve_Tibial:GTEx/v8/Pancreas:GTEx/v8/Cells_Cultured_fibroblasts:GTEx/v8/Skin_Not_Sun_Exposed_Suprapubic:GTEx/v8/Skin_Sun_Exposed_Lower_leg:GTEx/v8/Thyroid	-	Yes	Adult_Cortex:Fetal_Cortex	3.12536e-11	rs2306363	12
ENSG00000254470	AP5B1	11	65543364	65548273	-1	protein_coding	91056	AP5B1	6.97158e-06	0.442298	0	0	0	NA	NA	NA	NA	Yes	Adult_Cortex:Fetal_Cortex	3.12536e-11	rs2306363	12
ENSG00000172757	CFL1	11	65590493	65629497	-1	protein_coding	1072	CFL1	0.73105	-1.41934	0	0	0	NA	NA	NA	NA	Yes	Adult_Cortex:Fetal_Cortex	3.12536e-11	rs2306363	12
ENSG00000172803	SNX32	11	65601112	65624367	1	protein_coding	254122	SNX32	2.72867e-13	0.151678	0	0	2	5.45754e-05	2.47047e-109	GTEx/v8/Esophagus_Mucosa:GTEx/v8/Cells_Cultured_fibroblasts	+	Yes	Adult_Cortex:Fetal_Cortex	3.12536e-11	rs2306363	12
ENSG00000172732	MUS81	11	65624597	65635124	1	protein_coding	80198	MUS81	1.57726e-06	-0.100509	0	0	0	NA	NA	NA	NA	Yes	Adult_Cortex:Fetal_Cortex	3.12536e-11	rs2306363	12
ENSG00000172638	EFEMP2	11	65633912	65641063	-1	protein_coding	30008	EFEMP2	0.0283882	NA	0	0	0	NA	NA	NA	NA	Yes	Promoter_anchored_loops:Adult_Cortex:Fetal_Cortex	3.12536e-11	rs2306363	12
ENSG00000172543	CTSW	11	65647280	65651212	1	protein_coding	1521	CTSW	2.6259e-07	0.389375	0	0	0	NA	NA	NA	NA	Yes	Promoter_anchored_loops:Adult_Cortex:Fetal_Cortex	3.12536e-11	rs2306363	12
ENSG00000172500	FIBP	11	65651212	65656010	-1	protein_coding	9158	FIBP	0.0147228	-0.597473	0	0	2	7.40758e-06	0.000643493	GTEx/v8/Brain_Hippocampus	+	Yes	Fetal_Cortex	3.12536e-11	rs2306363	12
ENSG00000175602	CCDC85B	11	65657875	65659105	1	protein_coding	11007	CCDC85B	0.49138	NA	0	0	0	NA	NA	NA	NA	Yes	Adult_Cortex:Fetal_Cortex	3.12536e-11	rs2306363	12
ENSG00000175592	FOSL1	11	65659520	65668044	-1	protein_coding	8061	FOSL1	0.289796	-0.19381	0	0	0	NA	NA	NA	NA	Yes	Adult_Cortex:Fetal_Cortex	3.12536e-11	rs2306363	12
ENSG00000175573	C11orf68	11	65684279	65686588	-1	protein_coding	83638	C11orf68	0.409499	NA	0	0	0	NA	NA	NA	NA	Yes	Promoter_anchored_loops	5.27898e-06	rs2306363	12
ENSG00000175550	DRAP1	11	65686728	65689032	1	protein_coding	10589	DRAP1	0.215306	NA	0	0	0	NA	NA	NA	NA	Yes	Promoter_anchored_loops	5.27898e-06	rs2306363	12
ENSG00000175467	SART1	11	65729160	65747299	1	protein_coding	9092	SART1	0.992556	-0.00287459	0	0	0	NA	NA	NA	NA	Yes	Fetal_Cortex	3.12536e-11	rs2306363	12
ENSG00000175229	GAL3ST3	11	65809423	65816651	-1	protein_coding	89792	GAL3ST3	1.24669e-06	-0.117015	0	0	0	NA	NA	NA	NA	Yes	Adult_Cortex:Fetal_Cortex	3.12536e-11	rs2306363	12
ENSG00000087365	SF3B2	11	65818200	65836779	1	protein_coding	10992	SF3B2	0.99946	-0.0687926	0	0	3	1.87666e-05	3.96102e-34	GTEx/v8/Esophagus_Muscularis:GTEx/v8/Muscle_Skeletal:GTEx/v8/Thyroid	+	Yes	Adult_Cortex:Fetal_Cortex	3.12536e-11	rs2306363	12
ENSG00000238752	snoU13	11	65820615	65820699	1	snoRNA	NA	NA	NA	NA	0	0	0	NA	NA	NA	NA	Yes	Adult_Cortex:Fetal_Cortex	3.12536e-11	rs2306363	12
ENSG00000254762	RP11-867G23.2	11	66035106	66035600	-1	antisense	NA	NA	NA	NA	0	0	0	NA	NA	NA	NA	Yes	Adult_Cortex:Fetal_Cortex	3.12536e-11	rs2306363	12
ENSG00000174903	RAB1B	11	66036004	66044963	1	protein_coding	81876	RAB1B	0.751684	-0.263685	0	0	0	NA	NA	NA	NA	Yes	Adult_Cortex:Fetal_Cortex	3.12536e-11	rs2306363	12
ENSG00000245156	RP11-867G23.3	11	66037303	66045996	-1	lincRNA	NA	NA	NA	NA	0	0	0	NA	NA	NA	NA	Yes	Adult_Cortex:Fetal_Cortex	3.12536e-11	rs2306363	12
ENSG00000254452	RP11-867G23.4	11	66044250	66044963	-1	antisense	NA	NA	NA	NA	0	0	0	NA	NA	NA	NA	Yes	Adult_Cortex:Fetal_Cortex	3.12536e-11	rs2306363	12
ENSG00000174871	CNIH2	11	66045661	66052772	1	protein_coding	254263	CNIH2	0.89454	NA	0	0	0	NA	NA	NA	NA	Yes	Adult_Cortex:Fetal_Cortex	3.12536e-11	rs2306363	12
ENSG00000174851	YIF1A	11	66052051	66056641	-1	protein_coding	10897	YIF1A	2.08232e-09	NA	0	0	0	NA	NA	NA	NA	Yes	Adult_Cortex:Fetal_Cortex	3.12536e-11	rs2306363	12
ENSG00000179292	TMEM151A	11	66059341	66064135	1	protein_coding	256472	TMEM151A	0.788175	NA	0	0	0	NA	NA	NA	NA	Yes	Adult_Cortex:Fetal_Cortex	3.12536e-11	rs2306363	12
ENSG00000174744	BRMS1	11	66104804	66112596	-1	protein_coding	25855	BRMS1	0.00107652	-0.593186	0	0	0	NA	NA	NA	NA	Yes	Adult_Cortex:Fetal_Cortex	3.12536e-11	rs2306363	12
ENSG00000174684	B3GNT1	11	66112843	66115163	-1	protein_coding	11041	B3GNT1	0.15938	NA	0	0	0	NA	NA	NA	NA	Yes	Adult_Cortex:Fetal_Cortex	3.12536e-11	rs2306363	12
ENSG00000255468	RP11-867G23.8	11	66115421	66132275	1	protein_coding	102724064	LOC102724064	0.114175	NA	0	0	0	NA	NA	NA	NA	Yes	Adult_Cortex:Fetal_Cortex	3.12536e-11	rs2306363	12
ENSG00000174483	BBS1	11	66278077	66301098	1	protein_coding	582	BBS1	1.77867e-07	-0.129795	0	0	0	NA	NA	NA	NA	Yes	Fetal_Cortex	3.12536e-11	rs2306363	12
ENSG00000174165	ZDHHC24	11	66288108	66313709	-1	protein_coding	254359	ZDHHC24	0.00614031	-0.199989	0	0	0	NA	NA	NA	NA	Yes	Promoter_anchored_loops	5.27898e-06	rs2306363	12
ENSG00000173914	RBM4B	11	66432469	66445392	-1	protein_coding	83759	RBM4B	0.442247	-1.11377	0	0	0	NA	NA	NA	NA	Yes	Fetal_Cortex	3.12536e-11	rs2306363	12
ENSG00000090905	TNRC6A	16	24741016	24838953	1	protein_coding	27327	TNRC6A	1	-0.954236	2	15.45	0	NA	NA	NA	NA	No	NA	1.59386e-10	rs12924246	14
ENSG00000158865	SLC5A11	16	24857162	24922949	1	protein_coding	115584	SLC5A11	1.49641e-06	-0.589746	0	0	3	5.52238e-111	1.67789e-101	GTEx/v8/Adipose_Subcutaneous:GTEx/v8/Adipose_Visceral_Omentum:GTEx/v8/Adrenal_Gland:GTEx/v8/Cells_EBV-transformed_lymphocytes:GTEx/v8/Whole_Blood:GTEx/v8/Artery_Aorta:GTEx/v8/Artery_Coronary:GTEx/v8/Artery_Tibial:GTEx/v8/Breast_Mammary_Tissue:GTEx/v8/Colon_Sigmoid:GTEx/v8/Colon_Transverse:GTEx/v8/Esophagus_Gastroesophageal_Junction:GTEx/v8/Esophagus_Mucosa:GTEx/v8/Esophagus_Muscularis:GTEx/v8/Heart_Atrial_Appendage:GTEx/v8/Liver:GTEx/v8/Lung:GTEx/v8/Muscle_Skeletal:GTEx/v8/Nerve_Tibial:GTEx/v8/Ovary:GTEx/v8/Pancreas:GTEx/v8/Pituitary:GTEx/v8/Prostate:GTEx/v8/Minor_Salivary_Gland:GTEx/v8/Cells_Cultured_fibroblasts:GTEx/v8/Skin_Not_Sun_Exposed_Suprapubic:GTEx/v8/Skin_Sun_Exposed_Lower_leg:GTEx/v8/Spleen:GTEx/v8/Stomach:GTEx/v8/Testis:GTEx/v8/Thyroid:GTEx/v8/Uterus:GTEx/v8/Vagina	-	No	NA	7.17794e-11	rs12924246	14
ENSG00000103494	RPGRIP1L	16	53631595	53737850	-1	protein_coding	23322	RPGRIP1L	1.19938e-18	-0.756693	0	0	0	NA	NA	NA	NA	Yes	IMR90:Mesenchymal_Stem_Cell:Mesendoderm:hESC	5.82908e-38	rs11642015	15
ENSG00000140718	FTO	16	53737875	54155853	1	protein_coding	79068	FTO	0.0113446	0.293683	8	21.4	5	7.52477e-08	7.86201e-13	GTEx/v8/Muscle_Skeletal	+	Yes	IMR90:Mesenchymal_Stem_Cell:Mesendoderm:hESC	4.58458e-41	rs11642015	15
ENSG00000260194	RP11-357N13.2	16	54032225	54033881	-1	antisense	NA	NA	NA	NA	0	0	0	NA	NA	NA	NA	Yes	IMR90:Mesenchymal_Stem_Cell:Mesendoderm:hESC	5.82908e-38	rs11642015	15
ENSG00000177508	IRX3	16	54317216	54320675	-1	protein_coding	79191	IRX3	NA	NA	0	0	2	4.26477e-06	5.67103e-06	GTEx/v8/Pancreas	+	Yes	Left_Ventricle:Liver:IMR90:Mesenchymal_Stem_Cell:Mesendoderm:Neural_Progenitor_Cell:Trophoblast-like_Cell:hESC	4.58458e-41	rs11642015	15
ENSG00000261803	RP11-434E6.2	16	54399919	54404611	-1	lincRNA	100996345	LINC02140	NA	NA	0	0	0	NA	NA	NA	NA	Yes	Left_Ventricle:IMR90:Mesenchymal_Stem_Cell:Mesendoderm:Trophoblast-like_Cell:hESC	5.82908e-38	rs11642015	15
ENSG00000245694	CRNDE	16	54952775	54963101	-1	lincRNA	101927480	CRNDE	NA	NA	0	0	0	NA	NA	NA	NA	Yes	Adult_Cortex:Left_Ventricle:Liver:IMR90:Mesenchymal_Stem_Cell:Mesendoderm:Neural_Progenitor_Cell:Trophoblast-like_Cell:hESC	5.82908e-38	rs11642015	15
ENSG00000176842	IRX5	16	54964774	54968397	1	protein_coding	10265	IRX5	NA	NA	0	0	0	NA	NA	NA	NA	Yes	Adult_Cortex:Left_Ventricle:Liver:IMR90:Mesenchymal_Stem_Cell:Mesendoderm:Neural_Progenitor_Cell:Trophoblast-like_Cell:hESC	5.82908e-38	rs11642015	15
ENSG00000259711	CTD-3032H12.2	16	54968825	54988577	1	lincRNA	NA	NA	NA	NA	0	0	0	NA	NA	NA	NA	Yes	Adult_Cortex:Left_Ventricle:Liver:IMR90:Mesenchymal_Stem_Cell:Mesendoderm:Neural_Progenitor_Cell:Trophoblast-like_Cell:hESC	5.82908e-38	rs11642015	15
ENSG00000259725	CTD-3032H12.1	16	54971698	54972583	-1	lincRNA	NA	NA	NA	NA	0	0	0	NA	NA	NA	NA	Yes	Adult_Cortex:Left_Ventricle:Liver:IMR90:Mesenchymal_Stem_Cell:Mesendoderm:Neural_Progenitor_Cell:Trophoblast-like_Cell:hESC	5.82908e-38	rs11642015	15
ENSG00000159387	IRX6	16	55357672	55364672	1	protein_coding	79190	IRX6	2.81616e-08	0.438476	0	0	0	NA	NA	NA	NA	Yes	Left_Ventricle:IMR90:Mesenchymal_Stem_Cell:Mesendoderm:Trophoblast-like_Cell:hESC	5.82908e-38	rs11642015	15
ENSG00000263207	RP11-26L20.4	16	55366267	55366879	1	lincRNA	NA	NA	NA	NA	0	0	0	NA	NA	NA	NA	Yes	Left_Ventricle:IMR90:Mesenchymal_Stem_Cell:Mesendoderm:Trophoblast-like_Cell:hESC	5.82908e-38	rs11642015	15
ENSG00000087253	LPCAT2	16	55542910	55620582	1	protein_coding	54947	LPCAT2	1.12519e-06	1.04294	0	0	0	NA	NA	NA	NA	Yes	IMR90:Mesenchymal_Stem_Cell:Trophoblast-like_Cell	7.17629e-43	rs11642015:rs1532625	15:16
ENSG00000261997	RP11-212I21.4	16	55572112	55575939	1	lincRNA	NA	NA	NA	NA	0	0	0	NA	NA	NA	NA	Yes	IMR90:Mesenchymal_Stem_Cell	5.82908e-38	rs11642015	15
ENSG00000256812	CAPNS2	16	55600584	55601599	1	protein_coding	84290	CAPNS2	0.131737	-0.286259	0	0	0	NA	NA	NA	NA	Yes	Mesenchymal_Stem_Cell	5.82908e-38	rs11642015	15
ENSG00000103546	SLC6A2	16	55689516	55740104	1	protein_coding	6530	SLC6A2	0.277118	-0.0574991	0	0	0	NA	NA	NA	NA	Yes	IMR90	5.82908e-38	rs11642015	15
ENSG00000198848	CES1	16	55836763	55867249	-1	protein_coding	1066	CES1	6.76997e-14	0.938108	0	0	0	NA	NA	NA	NA	Yes	Mesenchymal_Stem_Cell	5.82908e-38	rs11642015	15
ENSG00000246379	RP11-461O7.1	16	56126899	56225006	-1	lincRNA	283856	LOC283856	NA	NA	0	0	0	NA	NA	NA	NA	Yes	Left_Ventricle	5.82908e-38	rs11642015	15
ENSG00000087258	GNAO1	16	56225302	56391356	1	protein_coding	2775	GNAO1	0.984288	0.474249	0	0	0	NA	NA	NA	NA	Yes	Left_Ventricle	5.82908e-38	rs11642015	15
ENSG00000261439	CTD-2050B12.2	16	56226526	56228430	-1	antisense	26077	DKFZP434H168	NA	NA	0	0	0	NA	NA	NA	NA	Yes	Left_Ventricle	5.82908e-38	rs11642015	15
ENSG00000159461	AMFR	16	56395364	56459450	-1	protein_coding	267	AMFR	0.00142576	-0.148589	0	0	0	NA	NA	NA	NA	Yes	IMR90:Mesendoderm:hESC	7.17629e-43	rs1532625	16
ENSG00000167005	NUDT21	16	56463045	56486111	-1	protein_coding	11051	NUDT21	0.947296	-0.951046	0	0	0	NA	NA	NA	NA	Yes	Left_Ventricle:IMR90:Mesenchymal_Stem_Cell:Mesendoderm:Trophoblast-like_Cell:hESC	7.17629e-43	rs1532625:rs11642015	15:16
ENSG00000087263	OGFOD1	16	56485402	56513012	1	protein_coding	55239	OGFOD1	1.29449e-08	1.03888	0	0	0	NA	NA	NA	NA	Yes	Left_Ventricle:IMR90:Mesenchymal_Stem_Cell:Mesendoderm:Trophoblast-like_Cell:hESC	7.17629e-43	rs1532625:rs11642015	15:16
ENSG00000087250	MT3	16	56622986	56625000	1	protein_coding	4504	MT3	0.254133	NA	0	0	0	NA	NA	NA	NA	Yes	IMR90:Mesenchymal_Stem_Cell:Mesendoderm	7.17629e-43	rs1532625	16
ENSG00000125148	MT2A	16	56642111	56643409	1	protein_coding	4502	MT2A	0.0538692	-0.424008	0	0	0	NA	NA	NA	NA	Yes	Left_Ventricle:Liver:GM12878:IMR90:Mesenchymal_Stem_Cell:Mesendoderm:Trophoblast-like_Cell:hESC	7.17629e-43	rs1532625	16
ENSG00000260823	RP11-249C24.10	16	56643413	56645287	-1	lincRNA	NA	NA	NA	NA	0	0	0	NA	NA	NA	NA	Yes	Left_Ventricle:Liver:GM12878:IMR90:Mesenchymal_Stem_Cell:Mesendoderm:Trophoblast-like_Cell:hESC	7.17629e-43	rs1532625	16
ENSG00000169715	MT1E	16	56659387	56661024	1	protein_coding	4493	MT1E	0.659213	-0.0899531	0	0	0	NA	NA	NA	NA	Yes	Left_Ventricle:Liver:GM12878:IMR90:Mesenchymal_Stem_Cell:Mesendoderm:Trophoblast-like_Cell:hESC	7.17629e-43	rs1532625	16
ENSG00000268317	AC026461.1	16	56662971	56666150	-1	protein_coding	NA	NA	NA	NA	0	0	0	NA	NA	NA	NA	Yes	Left_Ventricle:Liver:GM12878:IMR90:Mesenchymal_Stem_Cell:Mesendoderm:Trophoblast-like_Cell:hESC	7.17629e-43	rs1532625	16
ENSG00000205364	MT1M	16	56666145	56667898	1	protein_coding	4499	MT1M	9.83544e-05	-0.29423	0	0	0	NA	NA	NA	NA	Yes	Left_Ventricle:Liver:GM12878:IMR90:Mesenchymal_Stem_Cell:Mesendoderm:Trophoblast-like_Cell:hESC	7.17629e-43	rs1532625	16
ENSG00000205362	MT1A	16	56672578	56673999	1	protein_coding	4489	MT1A	0.00777619	0.386134	0	0	0	NA	NA	NA	NA	Yes	Left_Ventricle:Liver:GM12878:IMR90:Mesenchymal_Stem_Cell:Mesendoderm:Trophoblast-like_Cell:hESC	7.17629e-43	rs1532625	16
ENSG00000198417	MT1F	16	56691606	56694610	1	protein_coding	4494	MT1F	0.0538497	-0.34497	0	0	0	NA	NA	NA	NA	Yes	Left_Ventricle:Liver:GM12878:IMR90:Mesenchymal_Stem_Cell:Mesendoderm:Trophoblast-like_Cell:hESC	7.17629e-43	rs1532625:rs117427818	16
ENSG00000125144	MT1G	16	56700643	56701977	-1	protein_coding	4495	MT1G	0.00811948	0.102812	0	0	0	NA	NA	NA	NA	Yes	Left_Ventricle:Liver:GM12878:IMR90:Mesenchymal_Stem_Cell:Mesendoderm:Trophoblast-like_Cell:hESC	7.17629e-43	rs1532625:rs117427818	16
ENSG00000205358	MT1H	16	56703726	56705041	1	protein_coding	4496	MT1H	0.0548412	-0.294411	0	0	0	NA	NA	NA	NA	Yes	Left_Ventricle:Liver:GM12878:IMR90:Mesenchymal_Stem_Cell:Mesendoderm:Trophoblast-like_Cell:hESC	7.17629e-43	rs1532625:rs117427818	16
ENSG00000187193	MT1X	16	56716336	56718108	1	protein_coding	4501	MT1X	0.0496112	0.296377	0	0	0	NA	NA	NA	NA	Yes	Left_Ventricle:Liver:GM12878:IMR90:Mesenchymal_Stem_Cell:Mesendoderm:Trophoblast-like_Cell:hESC	7.17629e-43	rs1532625:rs117427818	16
ENSG00000261302	RP11-343H19.1	16	56742684	56763880	-1	antisense	NA	NA	NA	NA	0	0	0	NA	NA	NA	NA	Yes	Left_Ventricle:Liver:GM12878:IMR90:Mesenchymal_Stem_Cell:Mesendoderm:Trophoblast-like_Cell:hESC	7.17629e-43	rs1532625:rs117427818	16
ENSG00000102900	NUP93	16	56764017	56878797	1	protein_coding	9688	NUP93	0.00486804	NA	0	0	0	NA	NA	NA	NA	Yes	Left_Ventricle:Liver:GM12878:IMR90:Mesenchymal_Stem_Cell:Mesendoderm:Trophoblast-like_Cell:hESC	7.17629e-43	rs1532625:rs117427818	16
ENSG00000051108	HERPUD1	16	56965960	56977798	1	protein_coding	9709	HERPUD1	0.821043	-0.272869	0	0	1	0.000160693	1.2359e-14	GTEx/v8/Cells_Cultured_fibroblasts	+	Yes	GM12878:IMR90:Mesenchymal_Stem_Cell	7.17629e-43	rs1532625;rs117427818	16
ENSG00000263441	AC012181.1	16	56991177	56991273	1	miRNA	NA	NA	NA	NA	1	14.68	0	NA	NA	NA	NA	No	NA	7.17629e-43	rs1532625	16
ENSG00000087237	CETP	16	56995762	57017757	1	protein_coding	1071	CETP	5.18057e-12	0.0439088	2	23.5	1	1.15451e-11	4.05734e-08	GTEx/v8/Colon_Transverse:GTEx/v8/Esophagus_Mucosa:GTEx/v8/Heart_Atrial_Appendage:GTEx/v8/Lung:GTEx/v8/Pancreas:GTEx/v8/Cells_Cultured_fibroblasts:GTEx/v8/Small_Intestine_Terminal_Ileum:GTEx/v8/Stomach	+	No	NA	7.17629e-43	rs1532625;rs117427818	16
ENSG00000140853	NLRC5	16	57023397	57117443	1	protein_coding	84166	NLRC5	6.71794e-05	0.253522	1	23.5	1	8.55983e-63	8.43033e-55	GTEx/v8/Adrenal_Gland:GTEx/v8/Esophagus_Muscularis:GTEx/v8/Cells_Cultured_fibroblasts	+	Yes	GM12878:IMR90:Mesenchymal_Stem_Cell	7.17629e-43	rs117427818;rs1532625	16
ENSG00000140848	CPNE2	16	57126449	57181878	1	protein_coding	221184	CPNE2	0.544003	NA	0	0	1	7.68655e-08	1.77969e-08	GTEx/v8/Cells_Cultured_fibroblasts	+	No	NA	7.17629e-43	rs1532625	16
ENSG00000172775	FAM192A	16	57186378	57220028	-1	protein_coding	80011	FAM192A	0.944099	-0.529182	0	0	0	NA	NA	NA	NA	Yes	Aorta:Hippocampus:Left_Ventricle:Liver:Right_Ventricle:Spleen:GM12878:IMR90:Mesenchymal_Stem_Cell:Mesendoderm:Trophoblast-like_Cell:hESC	7.17629e-43	rs1532625:rs117427818	16
ENSG00000159579	RSPRY1	16	57220049	57274387	1	protein_coding	89970	RSPRY1	0.999778	-0.337763	0	0	0	NA	NA	NA	NA	Yes	Aorta:Hippocampus:Left_Ventricle:Liver:Right_Ventricle:Spleen:GM12878:IMR90:Mesenchymal_Stem_Cell:Mesendoderm:Trophoblast-like_Cell:hESC	7.17629e-43	rs1532625:rs117427818	16
ENSG00000102931	ARL2BP	16	57279010	57287516	1	protein_coding	23568	ARL2BP	0.000774156	-0.164113	0	0	0	NA	NA	NA	NA	Yes	Liver:GM12878:IMR90:Mesenchymal_Stem_Cell	7.17629e-43	rs1532625	16
ENSG00000132604	TERF2	16	69389464	69442474	-1	protein_coding	7014	TERF2	0.927472	-0.576801	0	0	1	3.56277e-05	0.0465036	GTEx/v8/Ovary	-	No	NA	3.56722e-10	rs530419964	17
ENSG00000141101	NOB1	16	69775770	69788843	-1	protein_coding	28987	NOB1	8.61136e-08	-0.798436	0	0	4	6.23845e-05	0.0087216	GTEx/v8/Testis	+	No	NA	1.89234e-11	rs530419964	17
ENSG00000198373	WWP2	16	69796209	69975644	1	protein_coding	11060	WWP2	0.977902	0.163311	1	17.58	9	1.34836e-13	2.52896e-10	GTEx/v8/Artery_Tibial:GTEx/v8/Brain_Cerebellar_Hemisphere:GTEx/v8/Brain_Cerebellum:GTEx/v8/Brain_Cortex:GTEx/v8/Brain_Hypothalamus:GTEx/v8/Brain_Spinal_cord_cervical_c-1:GTEx/v8/Cells_Cultured_fibroblasts	+	No	NA	1.79432e-11	rs530419964	17
ENSG00000208017	MIR140	16	69966984	69967083	1	miRNA	406932	MIR140	NA	NA	1	17.58	0	NA	NA	NA	NA	No	NA	3.1989e-11	rs530419964	17
ENSG00000157322	CLEC18A	16	69984810	69998141	1	protein_coding	348174	CLEC18A	0.144114	-0.618371	1	17.58	9	3.66819e-115	7.90947e-101	GTEx/v8/Adipose_Subcutaneous:GTEx/v8/Adipose_Visceral_Omentum:GTEx/v8/Cells_EBV-transformed_lymphocytes:GTEx/v8/Whole_Blood:GTEx/v8/Artery_Aorta:GTEx/v8/Artery_Coronary:GTEx/v8/Artery_Tibial:GTEx/v8/Brain_Amygdala:GTEx/v8/Brain_Anterior_cingulate_cortex_BA24:GTEx/v8/Brain_Caudate_basal_ganglia:GTEx/v8/Brain_Cerebellar_Hemisphere:GTEx/v8/Brain_Cerebellum:GTEx/v8/Brain_Cortex:GTEx/v8/Brain_Frontal_Cortex_BA9:GTEx/v8/Brain_Hippocampus:GTEx/v8/Brain_Hypothalamus:GTEx/v8/Brain_Nucleus_accumbens_basal_ganglia:GTEx/v8/Brain_Putamen_basal_ganglia:GTEx/v8/Brain_Spinal_cord_cervical_c-1:GTEx/v8/Brain_Substantia_nigra:GTEx/v8/Breast_Mammary_Tissue:GTEx/v8/Colon_Sigmoid:GTEx/v8/Colon_Transverse:GTEx/v8/Esophagus_Gastroesophageal_Junction:GTEx/v8/Esophagus_Mucosa:GTEx/v8/Esophagus_Muscularis:GTEx/v8/Heart_Atrial_Appendage:GTEx/v8/Kidney_Cortex:GTEx/v8/Liver:GTEx/v8/Lung:GTEx/v8/Muscle_Skeletal:GTEx/v8/Nerve_Tibial:GTEx/v8/Ovary:GTEx/v8/Pancreas:GTEx/v8/Pituitary:GTEx/v8/Prostate:GTEx/v8/Minor_Salivary_Gland:GTEx/v8/Skin_Not_Sun_Exposed_Suprapubic:GTEx/v8/Skin_Sun_Exposed_Lower_leg:GTEx/v8/Small_Intestine_Terminal_Ileum:GTEx/v8/Spleen:GTEx/v8/Stomach:GTEx/v8/Testis:GTEx/v8/Thyroid:GTEx/v8/Uterus:GTEx/v8/Vagina	-	No	NA	1.79432e-11	rs530419964	17
ENSG00000239118	MIR1972-2	16	70064249	70064325	1	miRNA	100422922	MIR1972-2	NA	NA	1	15.63	0	NA	NA	NA	NA	No	NA	1.89234e-11	rs530419964	17
ENSG00000090857	PDPR	16	70147529	70195203	1	protein_coding	55066	PDPR	4.85026e-08	2.68029	1	12.39	9	1.2946e-10	7.24357e-17	GTEx/v8/Adipose_Subcutaneous:GTEx/v8/Adipose_Visceral_Omentum:GTEx/v8/Whole_Blood:GTEx/v8/Artery_Aorta:GTEx/v8/Brain_Cerebellum:GTEx/v8/Colon_Sigmoid:GTEx/v8/Colon_Transverse:GTEx/v8/Esophagus_Gastroesophageal_Junction:GTEx/v8/Esophagus_Mucosa:GTEx/v8/Esophagus_Muscularis:GTEx/v8/Heart_Atrial_Appendage:GTEx/v8/Lung:GTEx/v8/Muscle_Skeletal:GTEx/v8/Nerve_Tibial:GTEx/v8/Pancreas:GTEx/v8/Pituitary:GTEx/v8/Cells_Cultured_fibroblasts:GTEx/v8/Skin_Not_Sun_Exposed_Suprapubic:GTEx/v8/Skin_Sun_Exposed_Lower_leg:GTEx/v8/Thyroid	-	No	NA	1.79432e-11	rs530419964	17
ENSG00000247228	RP11-296I10.3	16	70190243	70207351	-1	antisense	400541	LOC400541	NA	NA	0	0	9	3.70195e-60	1.09667e-51	GTEx/v8/Testis	+	No	NA	1.79432e-11	rs530419964	17
ENSG00000157335	CLEC18C	16	70207225	70221264	1	protein_coding	283971	CLEC18C	0.876992	-0.678231	0	0	9	2.43326e-71	5.76118e-61	GTEx/v8/Adrenal_Gland:GTEx/v8/Whole_Blood:GTEx/v8/Artery_Aorta:GTEx/v8/Artery_Coronary:GTEx/v8/Artery_Tibial:GTEx/v8/Brain_Cortex:GTEx/v8/Esophagus_Mucosa:GTEx/v8/Kidney_Cortex:GTEx/v8/Lung:GTEx/v8/Nerve_Tibial:GTEx/v8/Pituitary:GTEx/v8/Prostate:GTEx/v8/Minor_Salivary_Gland:GTEx/v8/Small_Intestine_Terminal_Ileum:GTEx/v8/Spleen:GTEx/v8/Testis:GTEx/v8/Thyroid	+	No	NA	1.79432e-11	rs530419964	17
ENSG00000269866	FKSG63	16	70258261	70258641	1	protein_coding	NA	NA	NA	NA	1	15.37	0	NA	NA	NA	NA	No	NA	1.02351e-09	rs530419964	17
ENSG00000238734	snoU13	16	70266882	70266985	-1	snoRNA	NA	NA	NA	NA	1	15.37	0	NA	NA	NA	NA	No	NA	1.02351e-09	rs530419964	17
ENSG00000223496	EXOSC6	16	70284134	70285833	-1	protein_coding	118460	EXOSC6	0.494174	-0.495643	0	0	9	2.10534e-103	5.95061e-181	GTEx/v8/Adipose_Subcutaneous:GTEx/v8/Adipose_Visceral_Omentum:GTEx/v8/Adrenal_Gland:GTEx/v8/Cells_EBV-transformed_lymphocytes:GTEx/v8/Whole_Blood:GTEx/v8/Artery_Aorta:GTEx/v8/Artery_Coronary:GTEx/v8/Artery_Tibial:GTEx/v8/Brain_Amygdala:GTEx/v8/Brain_Anterior_cingulate_cortex_BA24:GTEx/v8/Brain_Caudate_basal_ganglia:GTEx/v8/Brain_Cerebellar_Hemisphere:GTEx/v8/Brain_Cerebellum:GTEx/v8/Brain_Cortex:GTEx/v8/Brain_Frontal_Cortex_BA9:GTEx/v8/Brain_Hippocampus:GTEx/v8/Brain_Hypothalamus:GTEx/v8/Brain_Nucleus_accumbens_basal_ganglia:GTEx/v8/Brain_Putamen_basal_ganglia:GTEx/v8/Brain_Spinal_cord_cervical_c-1:GTEx/v8/Brain_Substantia_nigra:GTEx/v8/Breast_Mammary_Tissue:GTEx/v8/Colon_Sigmoid:GTEx/v8/Colon_Transverse:GTEx/v8/Esophagus_Gastroesophageal_Junction:GTEx/v8/Esophagus_Mucosa:GTEx/v8/Esophagus_Muscularis:GTEx/v8/Heart_Atrial_Appendage:GTEx/v8/Heart_Left_Ventricle:GTEx/v8/Kidney_Cortex:GTEx/v8/Liver:GTEx/v8/Lung:GTEx/v8/Muscle_Skeletal:GTEx/v8/Nerve_Tibial:GTEx/v8/Ovary:GTEx/v8/Pancreas:GTEx/v8/Pituitary:GTEx/v8/Prostate:GTEx/v8/Minor_Salivary_Gland:GTEx/v8/Cells_Cultured_fibroblasts:GTEx/v8/Skin_Not_Sun_Exposed_Suprapubic:GTEx/v8/Skin_Sun_Exposed_Lower_leg:GTEx/v8/Small_Intestine_Terminal_Ileum:GTEx/v8/Spleen:GTEx/v8/Stomach:GTEx/v8/Testis:GTEx/v8/Thyroid:GTEx/v8/Uterus:GTEx/v8/Vagina	-	No	NA	1.79432e-11	rs530419964	17
ENSG00000090861	AARS	16	70286198	70323446	-1	protein_coding	16	AARS	4.67832e-05	NA	0	0	9	4.96484e-15	2.41463e-11	GTEx/v8/Brain_Cerebellum:GTEx/v8/Esophagus_Mucosa:GTEx/v8/Muscle_Skeletal:GTEx/v8/Pituitary:GTEx/v8/Cells_Cultured_fibroblasts	+	No	NA	1.79432e-11	rs530419964	17
ENSG00000157349	DDX19B	16	70323566	70369186	1	protein_coding	11269	DDX19B	0.0357118	-0.91354	1	12.98	0	NA	NA	NA	NA	No	NA	8.30615e-08	rs530419964	17
ENSG00000260537	RP11-529K1.3	16	70333097	70400163	1	protein_coding	NA	NA	NA	NA	1	12.98	0	NA	NA	NA	NA	No	NA	8.30615e-08	rs530419964	17
ENSG00000168872	DDX19A	16	70380732	70407286	1	protein_coding	55308	DDX19A	0.923061	-0.880373	0	0	5	1.63173e-05	0.0142396	GTEx/v8/Heart_Atrial_Appendage	-	No	NA	1.79432e-11	rs530419964	17
ENSG00000157350	ST3GAL2	16	70413338	70473140	-1	protein_coding	6483	ST3GAL2	0.947101	-2.38076	1	14.9	0	NA	NA	NA	NA	No	NA	6.21227e-08	rs530419964	17
ENSG00000200153	RNU6-23P	16	70479196	70479302	-1	snRNA	100873755	RNU6-23P	NA	NA	1	14.9	0	NA	NA	NA	NA	No	NA	6.21227e-08	rs530419964	17
ENSG00000157353	FUK	16	70488324	70514177	1	protein_coding	197258	FUK	8.47563e-16	-0.365983	0	0	1	5.17749e-05	0.000986832	GTEx/v8/Skin_Not_Sun_Exposed_Suprapubic	-	No	NA	6.21227e-08	rs530419964	17
ENSG00000103051	COG4	16	70514471	70557468	-1	protein_coding	25839	COG4	4.38858e-06	-0.355868	0	0	9	4.28131e-12	2.52999e-24	GTEx/v8/Whole_Blood:GTEx/v8/Esophagus_Mucosa:GTEx/v8/Muscle_Skeletal:GTEx/v8/Cells_Cultured_fibroblasts:GTEx/v8/Skin_Not_Sun_Exposed_Suprapubic:GTEx/v8/Testis	+	No	NA	1.79432e-11	rs530419964	17
ENSG00000189091	SF3B3	16	70557691	70608820	1	protein_coding	23450	SF3B3	0.999963	-0.692592	0	0	9	2.66955e-14	1.38341e-16	GTEx/v8/Adipose_Subcutaneous:GTEx/v8/Adipose_Visceral_Omentum:GTEx/v8/Whole_Blood:GTEx/v8/Artery_Aorta:GTEx/v8/Artery_Tibial:GTEx/v8/Brain_Cerebellar_Hemisphere:GTEx/v8/Brain_Cerebellum:GTEx/v8/Breast_Mammary_Tissue:GTEx/v8/Colon_Transverse:GTEx/v8/Esophagus_Gastroesophageal_Junction:GTEx/v8/Esophagus_Mucosa:GTEx/v8/Esophagus_Muscularis:GTEx/v8/Heart_Atrial_Appendage:GTEx/v8/Lung:GTEx/v8/Nerve_Tibial:GTEx/v8/Skin_Not_Sun_Exposed_Suprapubic:GTEx/v8/Skin_Sun_Exposed_Lower_leg:GTEx/v8/Stomach:GTEx/v8/Thyroid	+	No	NA	1.79432e-11	rs530419964	17
ENSG00000157368	IL34	16	70613798	70694585	1	protein_coding	146433	IL34	0.114216	0.46409	0	0	9	3.70756e-10	2.78839e-33	GTEx/v8/Adipose_Subcutaneous:GTEx/v8/Breast_Mammary_Tissue:GTEx/v8/Esophagus_Mucosa:GTEx/v8/Lung:GTEx/v8/Nerve_Tibial	-	No	NA	1.79432e-11	rs530419964	17
ENSG00000180917	CMTR2	16	71315292	71323618	-1	protein_coding	55783	CMTR2	1.42416e-07	-0.54122	0	0	2	8.1399e-06	6.83405e-10	GTEx/v8/Brain_Cerebellum:GTEx/v8/Nerve_Tibial	+	No	NA	6.21227e-08	rs530419964	17
ENSG00000141682	PMAIP1	18	57567180	57571538	1	protein_coding	5366	PMAIP1	0.461951	1.38597	0	0	0	NA	NA	NA	NA	Yes	Mesenchymal_Stem_Cell	1.28263e-14	rs35614134;rs489693;rs8084515	18
ENSG00000267462	RP11-866E20.3	18	57677513	57681490	1	lincRNA	NA	NA	NA	NA	0	0	1	1.24674e-05	5.64075e-20	GTEx/v8/Testis	+	No	NA	1.28263e-14	rs35614134;rs489693;rs8084515	18
ENSG00000267686	RP11-795H16.3	18	57792265	57828428	1	lincRNA	NA	NA	NA	NA	2	14.56	0	NA	NA	NA	NA	No	NA	5.30029e-15	rs35614134;rs11443390;rs489693	18
ENSG00000202468	RNU4-17P	18	57830800	57830940	1	snRNA	106481177	RNU4-17P	NA	NA	1	14.56	0	NA	NA	NA	NA	No	NA	5.30029e-15	rs35614134;rs489693	18
ENSG00000267401	RP11-396N11.1	18	57961384	57968351	1	lincRNA	NA	NA	NA	NA	0	0	1	5.57364e-05	6.40741e-15	GTEx/v8/Testis	-	No	NA	1.28263e-14	rs35614134;rs489693;rs8084515	18
ENSG00000166603	MC4R	18	58038564	58040001	-1	protein_coding	4160	MC4R	1.53625e-05	-0.244993	0	0	4	8.17999e-06	0.00474459	GTEx/v8/Testis	+	Yes	IMR90:Mesenchymal_Stem_Cell:Mesendoderm:Trophoblast-like_Cell:hESC	5.30029e-15	rs35614134;rs11443390;rs489693;rs8084515;rs8084515:rs35614134	18
ENSG00000267316	RP11-879F14.3	18	59238575	59246689	-1	lincRNA	NA	NA	NA	NA	0	0	0	NA	NA	NA	NA	Yes	Mesenchymal_Stem_Cell	1.28263e-14	rs35614134;rs489693;rs8084515	18
ENSG00000267279	RP11-879F14.2	18	59252979	59274149	-1	lincRNA	NA	NA	NA	NA	0	0	0	NA	NA	NA	NA	Yes	Mesenchymal_Stem_Cell	1.28263e-14	rs35614134;rs489693;rs8084515	18
ENSG00000197563	PIGN	18	59710800	59854351	-1	protein_coding	23556	PIGN	9.0206e-16	-0.038638	0	0	0	NA	NA	NA	NA	Yes	Mesenchymal_Stem_Cell	1.28263e-14	rs35614134;rs489693;rs8084515	18
ENSG00000134444	KIAA1468	18	59854491	59974355	1	protein_coding	57614	KIAA1468	1	-0.173207	0	0	0	NA	NA	NA	NA	Yes	Mesenchymal_Stem_Cell	1.28263e-14	rs35614134;rs489693;rs8084515	18
ENSG00000216490	IFI30	19	18283972	18288927	1	protein_coding	10437	IFI30	2.6017e-05	0.184108	0	0	0	NA	NA	NA	NA	Yes	Promoter_anchored_loops	1.60055e-10	rs113230003	19
ENSG00000130520	4	19	18417040	18434084	-1	protein_coding	25804	4	0.667371	-0.63536	0	0	1	0.000136134	0.000261747	GTEx/v8/Skin_Not_Sun_Exposed_Suprapubic	+	No	NA	1.60055e-10	rs113230003	19
ENSG00000130517	PGPEP1	19	18451397	18480760	1	protein_coding	54858	PGPEP1	0.000353365	3.37334	1	20.1	1	2.32998e-06	2.01919e-05	GTEx/v8/Adrenal_Gland:GTEx/v8/Muscle_Skeletal	+	No	NA	1.60055e-10	rs113230003	19
ENSG00000175489	LRRC25	19	18501954	18508427	-1	protein_coding	126364	LRRC25	0.943472	1.25382	0	0	0	NA	NA	NA	NA	Yes	Promoter_anchored_loops	1.60055e-10	rs113230003	19

### Sheet: S12E
S12E: Prioritized Genes from GWAS of MetS Cluster 4
ensg	symbol	chr	start	end	strand	type	entrezID	HUGO	pLI	ncRVIS	posMapSNPs	posMapMaxCADD	eqtlMapSNPs	eqtlMapminP	eqtlMapminQ	eqtlMapts	eqtlDirection	ciMap	ciMapts	minGwasP	IndSigSNPs	GenomicLocus
ENSG00000117632	STMN1	1	26210672	26233482	-1	protein_coding	3925	STMN1	0.648592	-0.336099	0	0	0	NA	NA	NA	NA	Yes	Fetal_Cortex	2.22782e-10	rs34556682	1
ENSG00000264021	MIR3917	1	26232853	26232945	-1	miRNA	100500808	MIR3917	NA	NA	0	0	0	NA	NA	NA	NA	Yes	Fetal_Cortex	2.22782e-10	rs34556682	1
ENSG00000158022	TRIM63	1	26377795	26394927	-1	protein_coding	84676	TRIM63	4.71829e-12	0.216776	0	0	10	0.000197361	0.0250538	GTEx/v8/Adipose_Subcutaneous	+	No	NA	1.44541e-10	rs34556682	1
ENSG00000175087	PDIK1L	1	26437664	26452034	1	protein_coding	149420	PDIK1L	0.381254	-0.217204	0	0	0	NA	NA	NA	NA	Yes	Fetal_Cortex	2.22782e-10	rs34556682	1
ENSG00000142684	ZNF593	1	26496362	26498551	1	protein_coding	51042	ZNF593	0.156441	0.368602	0	0	0	NA	NA	NA	NA	Yes	Adult_Cortex	3.09215e-10	rs34556682	1
ENSG00000130695	CEP85	1	26560691	26605299	1	protein_coding	64793	CEP85	0.00585127	-0.282451	0	0	0	NA	NA	NA	NA	Yes	Adult_Cortex	3.58385e-10	rs34556682	1
ENSG00000142669	SH3BGRL3	1	26605667	26608007	1	protein_coding	83442	SH3BGRL3	0.795104	-0.629467	0	0	0	NA	NA	NA	NA	Yes	Adult_Cortex:Fetal_Cortex	2.22782e-10	rs34556682	1
ENSG00000198830	HMGN2	1	26798941	26802463	1	protein_coding	3151	HMGN2	0.796675	-0.239164	0	0	1	4.49145e-05	3.68424e-06	GTEx/v8/Adipose_Visceral_Omentum:GTEx/v8/Nerve_Tibial	+	Yes	Adult_Cortex:Fetal_Cortex:GM12878:IMR90:Mesenchymal_Stem_Cell:Trophoblast-like_Cell:hESC	1.89933e-13	rs182050989;rs34556682	1
ENSG00000117676	RPS6KA1	1	26856252	26901521	1	protein_coding	6195	RPS6KA1	0.725876	0.354322	0	0	0	NA	NA	NA	NA	Yes	GM12878:IMR90:Mesenchymal_Stem_Cell	1.65566e-10	rs34556682	1
ENSG00000260063	RP5-968P14.2	1	27018623	27020622	-1	antisense	101928728	LOC101928728	NA	NA	4	22.7	23	6.72679e-17	2.57982e-13	GTEx/v8/Adipose_Subcutaneous:GTEx/v8/Adipose_Visceral_Omentum:GTEx/v8/Whole_Blood:GTEx/v8/Artery_Coronary:GTEx/v8/Artery_Tibial:GTEx/v8/Breast_Mammary_Tissue:GTEx/v8/Colon_Sigmoid:GTEx/v8/Colon_Transverse:GTEx/v8/Esophagus_Gastroesophageal_Junction:GTEx/v8/Esophagus_Mucosa:GTEx/v8/Esophagus_Muscularis:GTEx/v8/Heart_Atrial_Appendage:GTEx/v8/Lung:GTEx/v8/Muscle_Skeletal:GTEx/v8/Nerve_Tibial:GTEx/v8/Cells_Cultured_fibroblasts:GTEx/v8/Skin_Not_Sun_Exposed_Suprapubic:GTEx/v8/Skin_Sun_Exposed_Lower_leg:GTEx/v8/Spleen:GTEx/v8/Stomach:GTEx/v8/Thyroid	-	Yes	Promoter_anchored_loops:Adult_Cortex:Fetal_Cortex:Aorta:Bladder:Hippocampus:Left_Ventricle:Liver:Lung:Pancreas:Psoas:Right_Ventricle:Spleen:GM12878:IMR90:Mesenchymal_Stem_Cell:Mesendoderm:Trophoblast-like_Cell:hESC	1.89933e-13	rs34556682;rs182050989	1
ENSG00000117713	ARID1A	1	27022524	27108595	1	protein_coding	8289	ARID1A	1	NA	15	22.7	16	3.61464e-05	0.0275022	GTEx/v8/Whole_Blood:GTEx/v8/Spleen	-	Yes	Promoter_anchored_loops:Adult_Cortex:Fetal_Cortex:Aorta:Bladder:Hippocampus:Left_Ventricle:Liver:Lung:Pancreas:Psoas:Right_Ventricle:Spleen:GM12878:IMR90:Mesenchymal_Stem_Cell:Mesendoderm:Trophoblast-like_Cell:hESC	1.89933e-13	rs34556682;rs182050989	1
ENSG00000060642	PIGV	1	27113963	27124889	1	protein_coding	55650	PIGV	7.20424e-06	-0.681663	4	22.1	23	3.43498e-26	6.07935e-21	GTEx/v8/Adipose_Subcutaneous:GTEx/v8/Adipose_Visceral_Omentum:GTEx/v8/Adrenal_Gland:GTEx/v8/Whole_Blood:GTEx/v8/Artery_Aorta:GTEx/v8/Artery_Tibial:GTEx/v8/Brain_Cerebellar_Hemisphere:GTEx/v8/Breast_Mammary_Tissue:GTEx/v8/Colon_Sigmoid:GTEx/v8/Colon_Transverse:GTEx/v8/Esophagus_Gastroesophageal_Junction:GTEx/v8/Esophagus_Mucosa:GTEx/v8/Esophagus_Muscularis:GTEx/v8/Heart_Atrial_Appendage:GTEx/v8/Heart_Left_Ventricle:GTEx/v8/Lung:GTEx/v8/Muscle_Skeletal:GTEx/v8/Nerve_Tibial:GTEx/v8/Pancreas:GTEx/v8/Pituitary:GTEx/v8/Prostate:GTEx/v8/Minor_Salivary_Gland:GTEx/v8/Cells_Cultured_fibroblasts:GTEx/v8/Skin_Not_Sun_Exposed_Suprapubic:GTEx/v8/Skin_Sun_Exposed_Lower_leg:GTEx/v8/Small_Intestine_Terminal_Ileum:GTEx/v8/Spleen:GTEx/v8/Stomach:GTEx/v8/Thyroid	-	Yes	Promoter_anchored_loops:Adult_Cortex:Fetal_Cortex:Aorta:Bladder:Hippocampus:Left_Ventricle:Liver:Lung:Pancreas:Psoas:Right_Ventricle:Spleen:GM12878:IMR90:Mesenchymal_Stem_Cell:Mesendoderm:Trophoblast-like_Cell:hESC	1.89933e-13	rs34556682;rs182050989	1
ENSG00000204160	ZDHHC18	1	27153201	27184093	1	protein_coding	84243	ZDHHC18	0.00119785	-0.617092	1	12.48	23	1.39929e-21	5.51383e-32	GTEx/v8/Whole_Blood:GTEx/v8/Lung:GTEx/v8/Nerve_Tibial:GTEx/v8/Cells_Cultured_fibroblasts:GTEx/v8/Testis:GTEx/v8/Thyroid	+	Yes	Promoter_anchored_loops:Adult_Cortex:Fetal_Cortex:Left_Ventricle:Liver:Spleen:GM12878:IMR90:Mesenchymal_Stem_Cell:Mesendoderm:hESC	1.89933e-13	rs34556682;rs182050989	1
ENSG00000175793	SFN	1	27189633	27190947	1	protein_coding	2810	SFN	0.49089	-0.168903	1	12.48	1	0.000101962	0.00221779	GTEx/v8/Artery_Tibial	+	No	NA	7.90679e-11	rs34556682	1
ENSG00000226698	RP1-50O24.6	1	27202624	27204736	1	antisense	NA	NA	NA	NA	1	16.46	0	NA	NA	NA	NA	No	NA	9.52796e-11	rs34556682	1
ENSG00000142751	GPN2	1	27202624	27216788	-1	protein_coding	54707	GPN2	0.0369235	-1.95832	1	16.46	4	5.31139e-05	0.00788193	GTEx/v8/Skin_Not_Sun_Exposed_Suprapubic	-	Yes	Adult_Cortex:Fetal_Cortex:Liver:Spleen:GM12878:IMR90:Mesenchymal_Stem_Cell:Mesendoderm:Trophoblast-like_Cell	7.90679e-11	rs34556682	1
ENSG00000198746	GPATCH3	1	27216979	27226957	-1	protein_coding	63906	GPATCH3	6.05252e-07	-0.706578	0	0	0	NA	NA	NA	NA	Yes	Adult_Cortex:Fetal_Cortex:Liver:Spleen:GM12878:IMR90:Mesenchymal_Stem_Cell:Mesendoderm:Trophoblast-like_Cell	7.90679e-11	rs34556682	1
ENSG00000090273	NUDC	1	27226729	27273353	1	protein_coding	10726	NUDC	0.822775	0.21879	4	24	23	1.12776e-12	4.48901e-09	GTEx/v8/Adipose_Visceral_Omentum:GTEx/v8/Artery_Aorta:GTEx/v8/Artery_Tibial:GTEx/v8/Brain_Anterior_cingulate_cortex_BA24:GTEx/v8/Brain_Cerebellar_Hemisphere:GTEx/v8/Brain_Cortex:GTEx/v8/Brain_Frontal_Cortex_BA9:GTEx/v8/Brain_Hippocampus:GTEx/v8/Brain_Hypothalamus:GTEx/v8/Brain_Nucleus_accumbens_basal_ganglia:GTEx/v8/Brain_Putamen_basal_ganglia:GTEx/v8/Muscle_Skeletal:GTEx/v8/Skin_Sun_Exposed_Lower_leg	+	Yes	Adult_Cortex:Fetal_Cortex:Liver:Spleen:GM12878:IMR90:Mesenchymal_Stem_Cell:Mesendoderm:Trophoblast-like_Cell	1.89933e-13	rs34556682;rs182050989	1
ENSG00000131910	NR0B2	1	27237980	27240457	-1	protein_coding	8431	NR0B2	5.8348e-08	0.0420141	2	24	0	NA	NA	NA	NA	No	NA	1.65566e-10	rs34556682	1
ENSG00000175707	C1orf172	1	27276053	27286897	-1	protein_coding	126695	C1orf172	0.153805	-0.577042	1	21.7	16	3.5582e-05	4.18477e-11	GTEx/v8/Skin_Sun_Exposed_Lower_leg	-	Yes	IMR90:Mesenchymal_Stem_Cell	1.89933e-13	rs34556682;rs182050989	1
ENSG00000253368	TRNP1	1	27320198	27327389	1	protein_coding	388610	TRNP1	NA	-0.788186	3	15.55	2	1.0954e-05	0.00591191	GTEx/v8/Thyroid	-	Yes	IMR90:Mesenchymal_Stem_Cell	1.65566e-10	rs34556682	1
ENSG00000224311	RP11-40H20.4	1	27555597	27560843	-1	antisense	NA	NA	NA	NA	0	0	0	NA	NA	NA	NA	Yes	Left_Ventricle:IMR90:Mesenchymal_Stem_Cell	0.0144754	rs34556682	1
ENSG00000142784	WDTC1	1	27561007	27635110	1	protein_coding	23038	WDTC1	0.999308	-0.351364	0	0	0	NA	NA	NA	NA	Yes	Left_Ventricle:IMR90:Mesenchymal_Stem_Cell	0.0144754	rs34556682	1
ENSG00000142765	SYTL1	1	27668513	27680421	1	protein_coding	84958	SYTL1	1.08223e-07	0.0550311	0	0	1	5.22945e-06	7.59842e-17	GTEx/v8/Brain_Cerebellum:GTEx/v8/Esophagus_Mucosa:GTEx/v8/Skin_Sun_Exposed_Lower_leg	-	No	NA	1.89933e-13	rs182050989	1
ENSG00000174950	CD164L2	1	27705666	27709870	-1	protein_coding	388611	CD164L2	0.0337449	-0.467583	0	0	1	4.16862e-05	0.000165709	GTEx/v8/Brain_Hippocampus	-	No	NA	1.89933e-13	rs182050989	1
ENSG00000000938	FGR	1	27938575	27961788	-1	protein_coding	2268	FGR	0.177174	-0.753764	0	0	11	2.49935e-05	1.7501e-10	GTEx/v8/Heart_Left_Ventricle	-	No	NA	9.52796e-11	rs34556682	1
ENSG00000126709	IFI6	1	27992572	27998729	-1	protein_coding	2537	IFI6	0.230931	0.591641	0	0	19	5.63813e-07	0.000165265	GTEx/v8/Spleen	+	No	NA	7.90679e-11	rs34556682	1
ENSG00000009780	FAM76A	1	28052490	28089633	1	protein_coding	199870	FAM76A	0.000561029	NA	0	0	1	0.000125253	0.0168579	GTEx/v8/Esophagus_Muscularis	-	No	NA	0.0137392	rs34556682	1
ENSG00000134697	GNL2	1	38032417	38061536	-1	protein_coding	29889	GNL2	0.453032	0.270727	0	0	0	NA	NA	NA	NA	Yes	Mesendoderm	3.46107e-10	rs6684217;1:39742825_GAA_G	2
ENSG00000204084	INPP5B	1	38326369	38412729	-1	protein_coding	3633	INPP5B	7.4329e-09	0.0191111	0	0	0	NA	NA	NA	NA	Yes	Fetal_Cortex	1.7231e-10	rs755249	2
ENSG00000185668	POU3F1	1	38509523	38512450	-1	protein_coding	5453	POU3F1	NA	NA	0	0	0	NA	NA	NA	NA	Yes	hESC	1.00376e-10	rs6684217;rs755249	2
ENSG00000224592	RP5-884C9.2	1	38512986	38584697	1	lincRNA	NA	NA	NA	NA	0	0	0	NA	NA	NA	NA	Yes	hESC	1.00376e-10	rs6684217;rs755249	2
ENSG00000116954	RRAGC	1	39303870	39325495	-1	protein_coding	64121	RRAGC	0.600078	0.00137479	0	0	0	NA	NA	NA	NA	Yes	Fetal_Cortex:GM12878:Mesenchymal_Stem_Cell:hESC	1.00376e-10	rs755249:rs6684217;1:39742825_GAA_G:rs6684217;rs755249	2
ENSG00000228436	RP5-864K19.4	1	39325672	39385068	1	antisense	105378663	LOC105378663	NA	NA	0	0	0	NA	NA	NA	NA	Yes	Fetal_Cortex:GM12878:Mesenchymal_Stem_Cell:hESC	1.00376e-10	rs755249:rs6684217;1:39742825_GAA_G:rs6684217;rs755249	2
ENSG00000174574	AKIRIN1	1	39456895	39471731	1	protein_coding	79647	AKIRIN1	0.672016	-0.504509	0	0	0	NA	NA	NA	NA	Yes	Mesenchymal_Stem_Cell	1.7231e-10	rs755249	2
ENSG00000168653	NDUFS5	1	39491990	39500308	1	protein_coding	4725	NDUFS5	0.0982173	-0.0686821	0	0	0	NA	NA	NA	NA	Yes	Adult_Cortex:Fetal_Cortex:GM12878	1.00376e-10	rs6684217;1:39742825_GAA_G:rs6684217:rs755249:rs6684217;rs755249	2
ENSG00000127603	MACF1	1	39546988	39952849	1	protein_coding	23499	MACF1	1	-0.44543	17	19.78	21	2.94411e-19	2.03413e-16	GTEx/v8/Esophagus_Mucosa:GTEx/v8/Muscle_Skeletal:GTEx/v8/Nerve_Tibial:GTEx/v8/Cells_Cultured_fibroblasts:GTEx/v8/Skin_Not_Sun_Exposed_Suprapubic:GTEx/v8/Skin_Sun_Exposed_Lower_leg:GTEx/v8/Thyroid	+	Yes	Fetal_Cortex:IMR90:Mesenchymal_Stem_Cell	3.06902e-11	rs6684217;1:39742825_GAA_G;rs755249;rs755249:rs6684217	2
ENSG00000222378	RNA5SP44	1	39619836	39619968	-1	rRNA	100873283	RNA5SP44	NA	NA	3	14.51	0	NA	NA	NA	NA	No	NA	3.46107e-10	rs6684217;1:39742825_GAA_G	2
ENSG00000270040	RP11-416A14.1	1	39672184	39672629	1	sense_intronic	NA	NA	NA	NA	1	12.68	3	4.80839e-06	0.00104645	GTEx/v8/Brain_Cerebellar_Hemisphere:GTEx/v8/Brain_Cerebellum:GTEx/v8/Brain_Nucleus_accumbens_basal_ganglia	NA	Yes	Promoter_anchored_loops:Aorta:Left_Ventricle:Liver:GM12878:IMR90:Mesenchymal_Stem_Cell:Mesendoderm:Neural_Progenitor_Cell:Trophoblast-like_Cell:hESC	1.00376e-10	1:39742825_GAA_G;rs6684217;rs755249:rs6684217;1:39742825_GAA_G:rs755249	2
ENSG00000226438	RP11-420K8.1	1	39715510	39723321	-1	antisense	NA	NA	NA	NA	2	14.77	21	2.90339e-11	2.83298e-07	GTEx/v8/Pituitary	+	No	NA	3.06902e-11	rs6684217;rs755249;1:39742825_GAA_G	2
ENSG00000255103	KIAA0754	1	39876151	39882154	1	protein_coding	643314	KIAA0754	0.0210361	NA	1	14.68	0	NA	NA	NA	NA	Yes	Left_Ventricle:Liver:GM12878:IMR90:Mesenchymal_Stem_Cell:Mesendoderm:Trophoblast-like_Cell:hESC	1.00376e-10	rs6684217;rs755249;1:39742825_GAA_G:rs6684217:rs755249	2
ENSG00000183682	BMP8A	1	39957318	39991607	1	protein_coding	353500	BMP8A	0.456963	NA	0	0	21	8.60161e-11	7.19757e-17	GTEx/v8/Adipose_Subcutaneous:GTEx/v8/Whole_Blood:GTEx/v8/Artery_Aorta:GTEx/v8/Artery_Tibial:GTEx/v8/Brain_Cortex:GTEx/v8/Brain_Hippocampus:GTEx/v8/Brain_Spinal_cord_cervical_c-1:GTEx/v8/Colon_Sigmoid:GTEx/v8/Colon_Transverse:GTEx/v8/Esophagus_Gastroesophageal_Junction:GTEx/v8/Esophagus_Mucosa:GTEx/v8/Esophagus_Muscularis:GTEx/v8/Heart_Atrial_Appendage:GTEx/v8/Heart_Left_Ventricle:GTEx/v8/Lung:GTEx/v8/Nerve_Tibial:GTEx/v8/Cells_Cultured_fibroblasts:GTEx/v8/Testis:GTEx/v8/Thyroid	+	Yes	Liver:IMR90:Mesenchymal_Stem_Cell:Mesendoderm:hESC	3.06902e-11	rs6684217;1:39742825_GAA_G;rs755249;1:39742825_GAA_G:rs6684217:rs6684217;rs755249:rs755249	2
ENSG00000182109	RP11-69E11.4	1	39987952	40011859	-1	antisense	NA	NA	NA	NA	0	0	21	1.71966e-12	7.43484e-43	GTEx/v8/Adipose_Subcutaneous:GTEx/v8/Adipose_Visceral_Omentum:GTEx/v8/Whole_Blood:GTEx/v8/Artery_Aorta:GTEx/v8/Artery_Tibial:GTEx/v8/Brain_Amygdala:GTEx/v8/Brain_Cerebellar_Hemisphere:GTEx/v8/Brain_Cortex:GTEx/v8/Brain_Frontal_Cortex_BA9:GTEx/v8/Brain_Hippocampus:GTEx/v8/Brain_Nucleus_accumbens_basal_ganglia:GTEx/v8/Brain_Putamen_basal_ganglia:GTEx/v8/Breast_Mammary_Tissue:GTEx/v8/Colon_Sigmoid:GTEx/v8/Colon_Transverse:GTEx/v8/Esophagus_Gastroesophageal_Junction:GTEx/v8/Esophagus_Mucosa:GTEx/v8/Esophagus_Muscularis:GTEx/v8/Heart_Atrial_Appendage:GTEx/v8/Heart_Left_Ventricle:GTEx/v8/Lung:GTEx/v8/Nerve_Tibial:GTEx/v8/Pituitary:GTEx/v8/Cells_Cultured_fibroblasts:GTEx/v8/Skin_Not_Sun_Exposed_Suprapubic:GTEx/v8/Skin_Sun_Exposed_Lower_leg:GTEx/v8/Spleen:GTEx/v8/Stomach:GTEx/v8/Thyroid	+	No	NA	3.06902e-11	rs6684217;1:39742825_GAA_G;rs755249	2
ENSG00000090621	PABPC4	1	40026488	40042462	-1	protein_coding	8761	PABPC4	0.992493	NA	3	20.9	21	9.19304e-30	3.8357e-24	GTEx/v8/Adipose_Subcutaneous:GTEx/v8/Adipose_Visceral_Omentum:GTEx/v8/Adrenal_Gland:GTEx/v8/Whole_Blood:GTEx/v8/Artery_Aorta:GTEx/v8/Artery_Tibial:GTEx/v8/Breast_Mammary_Tissue:GTEx/v8/Colon_Sigmoid:GTEx/v8/Colon_Transverse:GTEx/v8/Esophagus_Gastroesophageal_Junction:GTEx/v8/Esophagus_Mucosa:GTEx/v8/Esophagus_Muscularis:GTEx/v8/Heart_Atrial_Appendage:GTEx/v8/Lung:GTEx/v8/Muscle_Skeletal:GTEx/v8/Nerve_Tibial:GTEx/v8/Pituitary:GTEx/v8/Prostate:GTEx/v8/Minor_Salivary_Gland:GTEx/v8/Cells_Cultured_fibroblasts:GTEx/v8/Skin_Not_Sun_Exposed_Suprapubic:GTEx/v8/Skin_Sun_Exposed_Lower_leg:GTEx/v8/Spleen:GTEx/v8/Stomach:GTEx/v8/Testis:GTEx/v8/Thyroid	-	Yes	Left_Ventricle:Liver:Spleen:GM12878:IMR90:Mesenchymal_Stem_Cell:Trophoblast-like_Cell	3.06902e-11	rs755249;rs6684217;1:39742825_GAA_G;1:39742825_GAA_G:rs6684217:rs6684217;rs755249:rs755249	2
ENSG00000228060	RP11-69E11.8	1	40030832	40038875	1	antisense	101929516	LOC101929516	NA	NA	3	20.9	21	4.89138e-13	1.15937e-08	GTEx/v8/Adipose_Subcutaneous:GTEx/v8/Breast_Mammary_Tissue:GTEx/v8/Esophagus_Mucosa:GTEx/v8/Heart_Atrial_Appendage:GTEx/v8/Nerve_Tibial:GTEx/v8/Pancreas:GTEx/v8/Cells_Cultured_fibroblasts:GTEx/v8/Skin_Not_Sun_Exposed_Suprapubic:GTEx/v8/Skin_Sun_Exposed_Lower_leg:GTEx/v8/Stomach:GTEx/v8/Thyroid	-	No	NA	3.06902e-11	rs755249;rs6684217;1:39742825_GAA_G	2
ENSG00000201457	SNORA55	1	40033046	40033180	-1	snoRNA	677834	SNORA55	NA	NA	3	20.9	0	NA	NA	NA	NA	No	NA	1.7231e-10	rs755249	2
ENSG00000163909	HEYL	1	40089825	40105617	-1	protein_coding	26508	HEYL	6.80881e-07	-0.347854	0	0	0	NA	NA	NA	NA	Yes	GM12878:IMR90:Mesenchymal_Stem_Cell	1.00376e-10	rs6684217;1:39742825_GAA_G:rs6684217:rs6684217;rs755249:rs755249	2
ENSG00000225903	RP1-144F13.3	1	40099088	40099575	1	antisense	NA	NA	NA	NA	0	0	0	NA	NA	NA	NA	Yes	GM12878:IMR90:Mesenchymal_Stem_Cell	1.00376e-10	rs6684217;1:39742825_GAA_G:rs6684217:rs6684217;rs755249:rs755249	2
ENSG00000116981	NT5C1A	1	40124793	40137710	-1	protein_coding	84618	NT5C1A	8.15239e-05	-0.103966	0	0	0	NA	NA	NA	NA	Yes	IMR90	1.00376e-10	rs6684217;rs755249:rs755249	2
ENSG00000116983	HPCAL4	1	40144320	40157361	-1	protein_coding	51440	HPCAL4	0.0184228	2.62482	0	0	9	1.34973e-06	3.53381e-06	GTEx/v8/Lung	-	Yes	IMR90	3.06902e-11	rs6684217;1:39742825_GAA_G;rs755249;rs755249:rs755249	2
ENSG00000084072	PPIE	1	40157854	40229586	1	protein_coding	10450	PPIE	0.98081	-0.248899	0	0	0	NA	NA	NA	NA	Yes	IMR90	1.00376e-10	rs6684217;rs755249:rs755249	2
ENSG00000198754	OXCT2	1	40235195	40237020	-1	protein_coding	64064	OXCT2	NA	NA	0	0	15	8.24408e-09	1.1938e-15	GTEx/v8/Artery_Coronary:GTEx/v8/Artery_Tibial:GTEx/v8/Thyroid	+	Yes	IMR90	4.94538e-11	1:39742825_GAA_G;rs6684217;rs755249	2
ENSG00000132849	INADL	1	62208149	62629592	1	protein_coding	10207	INADL	6.18135e-26	0.297697	0	0	1	4.96999e-05	0.00713088	GTEx/v8/Colon_Transverse	-	No	NA	2.51652e-37	1:62906034_TTA_T	3
ENSG00000162607	USP1	1	62901968	62917475	1	protein_coding	7398	USP1	0.993181	-1.54208	3	18.26	8	3.17362e-11	1.90764e-07	GTEx/v8/Adrenal_Gland:GTEx/v8/Whole_Blood:GTEx/v8/Artery_Tibial:GTEx/v8/Esophagus_Muscularis:GTEx/v8/Muscle_Skeletal:GTEx/v8/Nerve_Tibial:GTEx/v8/Thyroid	+	Yes	IMR90:Mesenchymal_Stem_Cell:Mesendoderm:hESC	9.30465e-38	1:62906034_TTA_T;rs1183851;rs912540	3
ENSG00000116641	DOCK7	1	62920399	63153969	-1	protein_coding	85440	DOCK7	0.771361	NA	6	18.26	18	2.1424e-51	1.1429e-43	GTEx/v8/Whole_Blood:GTEx/v8/Artery_Aorta:GTEx/v8/Artery_Tibial:GTEx/v8/Brain_Cerebellar_Hemisphere:GTEx/v8/Colon_Sigmoid:GTEx/v8/Colon_Transverse:GTEx/v8/Esophagus_Gastroesophageal_Junction:GTEx/v8/Esophagus_Mucosa:GTEx/v8/Esophagus_Muscularis:GTEx/v8/Heart_Atrial_Appendage:GTEx/v8/Heart_Left_Ventricle:GTEx/v8/Lung:GTEx/v8/Ovary:GTEx/v8/Cells_Cultured_fibroblasts:GTEx/v8/Skin_Not_Sun_Exposed_Suprapubic:GTEx/v8/Skin_Sun_Exposed_Lower_leg:GTEx/v8/Small_Intestine_Terminal_Ileum:GTEx/v8/Spleen:GTEx/v8/Testis:GTEx/v8/Thyroid	+	Yes	Adult_Cortex	9.30465e-38	1:62906034_TTA_T;rs1183851;rs912540;rs12753662	3
ENSG00000132855	ANGPTL3	1	63063158	63071830	1	protein_coding	27329	ANGPTL3	2.12016e-07	-0.803837	0	0	1	3.42456e-05	0.0421505	GTEx/v8/Liver	+	No	NA	1.51426e-34	1:62906034_TTA_T	3
ENSG00000235545	RP11-230B22.1	1	63154153	63176365	1	antisense	NA	NA	NA	NA	1	17.97	1	2.69247e-05	8.53846e-08	GTEx/v8/Thyroid	-	Yes	Adult_Cortex	2.9621e-35	1:62906034_TTA_T;rs912540	3
ENSG00000125703	ATG4C	1	63249806	63331184	1	protein_coding	84938	ATG4C	3.32762e-09	-0.809377	3	16.52	17	8.34004e-17	4.43156e-60	GTEx/v8/Whole_Blood:GTEx/v8/Artery_Tibial:GTEx/v8/Brain_Cerebellar_Hemisphere:GTEx/v8/Brain_Cerebellum:GTEx/v8/Esophagus_Muscularis:GTEx/v8/Nerve_Tibial:GTEx/v8/Cells_Cultured_fibroblasts:GTEx/v8/Stomach:GTEx/v8/Thyroid	+	No	NA	9.30465e-38	rs12753662;1:62906034_TTA_T;rs912540	3
ENSG00000088035	ALG6	1	63833261	63904233	1	protein_coding	29929	ALG6	0.0553676	-0.307103	0	0	0	NA	NA	NA	NA	Yes	Mesendoderm	4.51648e-13	rs12753662	3
ENSG00000203965	EFCAB7	1	63989043	64038364	1	protein_coding	84455	EFCAB7	1.67072e-12	-0.503488	0	0	0	NA	NA	NA	NA	Yes	IMR90:Mesenchymal_Stem_Cell:Mesendoderm:Trophoblast-like_Cell:hESC	1.03134e-16	rs12753662:rs912540	3
ENSG00000162437	RAVER2	1	65210778	65298915	1	protein_coding	55225	RAVER2	1.85996e-06	-0.746777	0	0	0	NA	NA	NA	NA	Yes	IMR90:Mesenchymal_Stem_Cell:hESC	1.03134e-16	rs12753662:rs912540	3
ENSG00000226891	RP11-182I10.3	1	65437908	65468159	-1	lincRNA	101927084	LINC01359	NA	NA	0	0	0	NA	NA	NA	NA	Yes	Mesenchymal_Stem_Cell	4.51648e-13	rs12753662	3
ENSG00000272506	RP4-535B20.4	1	65469153	65469770	-1	lincRNA	NA	NA	NA	NA	0	0	0	NA	NA	NA	NA	Yes	Mesenchymal_Stem_Cell	4.51648e-13	rs12753662	3
ENSG00000118960	HS1BP3	2	20760208	20850849	-1	protein_coding	64342	HS1BP3	0.000353325	2.11433	0	0	0	NA	NA	NA	NA	Yes	IMR90:Mesenchymal_Stem_Cell:Trophoblast-like_Cell	7.49204e-12	rs673548	5
ENSG00000143869	GDF7	2	20866424	20873418	1	protein_coding	151449	GDF7	0.778067	0.171954	0	0	0	NA	NA	NA	NA	Yes	IMR90:Mesenchymal_Stem_Cell:Trophoblast-like_Cell	7.49204e-12	rs673548	5
ENSG00000260396	AC012065.7	2	20877569	20879005	1	lincRNA	NA	NA	NA	NA	0	0	0	NA	NA	NA	NA	Yes	IMR90:Mesenchymal_Stem_Cell:Trophoblast-like_Cell	7.49204e-12	rs673548	5
ENSG00000118961	C2orf43	2	20883788	21022882	-1	protein_coding	60526	C2orf43	0.000647485	-0.605069	0	0	0	NA	NA	NA	NA	Yes	IMR90:Mesenchymal_Stem_Cell:Mesendoderm:hESC	7.49204e-12	rs673548	5
ENSG00000261012	RP11-116D2.1	2	21222185	21223789	-1	lincRNA	NA	NA	NA	NA	1	24.9	0	NA	NA	NA	NA	No	NA	4.21308e-15	rs673548	5
ENSG00000084674	APOB	2	21224301	21266945	-1	protein_coding	338	APOB	5.49085e-16	-0.346892	1	24.9	0	NA	NA	NA	NA	No	NA	4.21308e-15	rs673548	5
ENSG00000232451	AC016768.1	2	23240997	23421927	-1	lincRNA	NA	NA	NA	NA	0	0	0	NA	NA	NA	NA	Yes	IMR90:Mesenchymal_Stem_Cell	7.49204e-12	rs673548	5
ENSG00000143970	ASXL2	2	25956622	26101385	-1	protein_coding	55252	ASXL2	0.992739	NA	0	0	0	NA	NA	NA	NA	Yes	Fetal_Cortex	2.67713e-06	rs7583698	6
ENSG00000084733	RAB10	2	26256976	26360323	1	protein_coding	10890	RAB10	0.944405	-0.583905	0	0	0	NA	NA	NA	NA	Yes	Adult_Cortex	2.67713e-06	rs7583698	6
ENSG00000173567	GPR113	2	26531041	26569685	-1	protein_coding	165082	GPR113	1.48529e-10	0.291622	0	0	0	NA	NA	NA	NA	Yes	Fetal_Cortex	2.67713e-06	rs7583698	6
ENSG00000157856	DRC1	2	26624784	26679579	1	protein_coding	92749	DRC1	1.30453e-10	0.353226	0	0	0	NA	NA	NA	NA	Yes	Adult_Cortex:Fetal_Cortex	2.67713e-06	rs7583698	6
ENSG00000225378	AC015977.6	2	26894122	26897332	-1	antisense	NA	NA	NA	NA	0	0	5	6.68678e-05	1.88578e-21	GTEx/v8/Pancreas	-	No	NA	6.30783e-08	rs1006898	6
ENSG00000213699	SLC35F6	2	26987152	27004099	1	protein_coding	54978	SLC35F6	0.0161308	-0.353051	0	0	0	NA	NA	NA	NA	Yes	Adult_Cortex	2.67713e-06	rs7583698	6
ENSG00000115163	CENPA	2	26987157	27023935	1	protein_coding	1058	CENPA	0.139975	-0.808381	0	0	0	NA	NA	NA	NA	Yes	Adult_Cortex	2.67713e-06	rs7583698	6
ENSG00000084764	MAPRE3	2	27193480	27250064	1	protein_coding	22924	MAPRE3	0.799864	-0.767319	0	0	3	9.48486e-07	2.74898e-27	GTEx/v8/Adipose_Subcutaneous:GTEx/v8/Muscle_Skeletal:GTEx/v8/Skin_Not_Sun_Exposed_Suprapubic:GTEx/v8/Skin_Sun_Exposed_Lower_leg	-	Yes	Adult_Cortex:Fetal_Cortex	9.90148e-15	rs62141288;rs35784342;rs7583698	6
ENSG00000119777	TMEM214	2	27255778	27264563	1	protein_coding	54867	TMEM214	0.00116736	-0.517228	0	0	0	NA	NA	NA	NA	Yes	Adult_Cortex:Fetal_Cortex	2.67713e-06	rs7583698	6
ENSG00000084693	AGBL5	2	27265232	27293490	1	protein_coding	60509	AGBL5	0.0206949	-0.378651	1	15.8	0	NA	NA	NA	NA	No	NA	2.89801e-10	rs7573066	6
ENSG00000228474	OST4	2	27293340	27294641	-1	protein_coding	100128731	OST4	NA	NA	1	15.8	0	NA	NA	NA	NA	Yes	Adult_Cortex:Fetal_Cortex	2.89801e-10	rs7573066;rs7583698	6
ENSG00000138080	EMILIN1	2	27301435	27309271	1	protein_coding	11117	EMILIN1	0.00521656	NA	1	15.8	2	4.4489e-06	0.000214913	GTEx/v8/Whole_Blood	+	Yes	Adult_Cortex:Fetal_Cortex	5.22998e-14	rs7573066;rs35784342;rs7583698	6
ENSG00000138030	KHK	2	27309615	27323640	1	protein_coding	3795	KHK	5.36079e-05	NA	1	15.8	9	1.12653e-13	1.39009e-77	GTEx/v8/Adipose_Subcutaneous:GTEx/v8/Adipose_Visceral_Omentum:GTEx/v8/Adrenal_Gland:GTEx/v8/Whole_Blood:GTEx/v8/Artery_Aorta:GTEx/v8/Artery_Tibial:GTEx/v8/Breast_Mammary_Tissue:GTEx/v8/Esophagus_Muscularis:GTEx/v8/Lung:GTEx/v8/Muscle_Skeletal:GTEx/v8/Nerve_Tibial:GTEx/v8/Ovary:GTEx/v8/Pancreas:GTEx/v8/Pituitary:GTEx/v8/Skin_Not_Sun_Exposed_Suprapubic:GTEx/v8/Skin_Sun_Exposed_Lower_leg:GTEx/v8/Stomach:GTEx/v8/Testis:GTEx/v8/Thyroid	-	Yes	Adult_Cortex:Fetal_Cortex	9.90148e-15	rs7573066;rs35784342;rs4665963;rs62141288;rs7583698	6
ENSG00000138028	CGREF1	2	27321757	27341995	-1	protein_coding	10669	CGREF1	5.50291e-08	0.491986	0	0	6	1.43865e-07	2.87722e-24	GTEx/v8/Esophagus_Mucosa:GTEx/v8/Muscle_Skeletal:GTEx/v8/Nerve_Tibial:GTEx/v8/Pituitary:GTEx/v8/Cells_Cultured_fibroblasts	-	Yes	Adult_Cortex:Fetal_Cortex	9.90148e-15	rs7573066;rs35784342;rs62141288;rs7583698	6
ENSG00000143994	ABHD1	2	27346682	27353680	1	protein_coding	84696	ABHD1	1.06027e-21	-0.251069	0	0	0	NA	NA	NA	NA	Yes	Adult_Cortex:Fetal_Cortex	2.67713e-06	rs7583698	6
ENSG00000138073	PREB	2	27353624	27357543	-1	protein_coding	10113	PREB	0.00189836	-0.154459	0	0	0	NA	NA	NA	NA	Yes	Adult_Cortex:Fetal_Cortex	2.67713e-06	rs7583698	6
ENSG00000163792	TCF23	2	27371872	27376378	1	protein_coding	150921	TCF23	0.000503312	-0.683069	1	15.48	2	4.83274e-05	0.00428648	GTEx/v8/Skin_Sun_Exposed_Lower_leg	+	No	NA	5.22998e-14	rs35784342;rs1006898	6
ENSG00000138074	SLC5A6	2	27422455	27435826	-1	protein_coding	8884	SLC5A6	0.571968	-0.400099	7	22.3	14	5.36034e-20	5.95865e-18	GTEx/v8/Adipose_Subcutaneous:GTEx/v8/Adrenal_Gland:GTEx/v8/Whole_Blood:GTEx/v8/Artery_Aorta:GTEx/v8/Artery_Coronary:GTEx/v8/Artery_Tibial:GTEx/v8/Brain_Cerebellar_Hemisphere:GTEx/v8/Colon_Sigmoid:GTEx/v8/Colon_Transverse:GTEx/v8/Esophagus_Gastroesophageal_Junction:GTEx/v8/Esophagus_Mucosa:GTEx/v8/Esophagus_Muscularis:GTEx/v8/Heart_Atrial_Appendage:GTEx/v8/Heart_Left_Ventricle:GTEx/v8/Lung:GTEx/v8/Muscle_Skeletal:GTEx/v8/Nerve_Tibial:GTEx/v8/Ovary:GTEx/v8/Pancreas:GTEx/v8/Pituitary:GTEx/v8/Cells_Cultured_fibroblasts:GTEx/v8/Skin_Not_Sun_Exposed_Suprapubic:GTEx/v8/Skin_Sun_Exposed_Lower_leg:GTEx/v8/Spleen:GTEx/v8/Thyroid	+	Yes	Promoter_anchored_loops:EP_correlation_cell_type_oneway:Adult_Cortex:Fetal_Cortex	1.89452e-16	rs1006898;rs4665963;rs35784342;rs4665978;rs7583698	6
ENSG00000138085	ATRAID	2	27434895	27440046	1	protein_coding	51374	ATRAID	0.00791395	NA	5	21.1	18	2.24802e-35	1.03894e-28	GTEx/v8/Adipose_Subcutaneous:GTEx/v8/Adipose_Visceral_Omentum:GTEx/v8/Adrenal_Gland:GTEx/v8/Cells_EBV-transformed_lymphocytes:GTEx/v8/Whole_Blood:GTEx/v8/Artery_Aorta:GTEx/v8/Artery_Coronary:GTEx/v8/Artery_Tibial:GTEx/v8/Brain_Anterior_cingulate_cortex_BA24:GTEx/v8/Brain_Caudate_basal_ganglia:GTEx/v8/Brain_Cerebellar_Hemisphere:GTEx/v8/Brain_Cerebellum:GTEx/v8/Brain_Cortex:GTEx/v8/Brain_Frontal_Cortex_BA9:GTEx/v8/Brain_Hippocampus:GTEx/v8/Brain_Hypothalamus:GTEx/v8/Brain_Spinal_cord_cervical_c-1:GTEx/v8/Breast_Mammary_Tissue:GTEx/v8/Colon_Sigmoid:GTEx/v8/Colon_Transverse:GTEx/v8/Esophagus_Gastroesophageal_Junction:GTEx/v8/Esophagus_Mucosa:GTEx/v8/Esophagus_Muscularis:GTEx/v8/Heart_Atrial_Appendage:GTEx/v8/Heart_Left_Ventricle:GTEx/v8/Liver:GTEx/v8/Lung:GTEx/v8/Muscle_Skeletal:GTEx/v8/Nerve_Tibial:GTEx/v8/Ovary:GTEx/v8/Pancreas:GTEx/v8/Pituitary:GTEx/v8/Prostate:GTEx/v8/Minor_Salivary_Gland:GTEx/v8/Cells_Cultured_fibroblasts:GTEx/v8/Skin_Not_Sun_Exposed_Suprapubic:GTEx/v8/Skin_Sun_Exposed_Lower_leg:GTEx/v8/Small_Intestine_Terminal_Ileum:GTEx/v8/Spleen:GTEx/v8/Stomach:GTEx/v8/Testis:GTEx/v8/Thyroid:GTEx/v8/Uterus:GTEx/v8/Vagina	-	Yes	Promoter_anchored_loops:EP_correlation_cell_type_oneway:Adult_Cortex:Fetal_Cortex	1.42331e-30	rs1006898;rs35784342;rs4665963;rs4665978;rs4665972;rs77200710;rs74446114;rs7583698	6
ENSG00000084774	CAD	2	27440258	27466811	1	protein_coding	790	CAD	1	-0.710759	4	21.1	20	3.10444e-25	9.08683e-20	GTEx/v8/Whole_Blood:GTEx/v8/Brain_Nucleus_accumbens_basal_ganglia:GTEx/v8/Esophagus_Gastroesophageal_Junction:GTEx/v8/Esophagus_Mucosa:GTEx/v8/Esophagus_Muscularis:GTEx/v8/Heart_Atrial_Appendage:GTEx/v8/Heart_Left_Ventricle:GTEx/v8/Muscle_Skeletal:GTEx/v8/Nerve_Tibial:GTEx/v8/Pancreas:GTEx/v8/Pituitary:GTEx/v8/Skin_Not_Sun_Exposed_Suprapubic:GTEx/v8/Skin_Sun_Exposed_Lower_leg:GTEx/v8/Small_Intestine_Terminal_Ileum:GTEx/v8/Spleen:GTEx/v8/Testis:GTEx/v8/Thyroid	+	Yes	Promoter_anchored_loops:Adult_Cortex:Fetal_Cortex	1.89452e-16	rs1006898;rs4665963;rs7583698;rs4665978;rs35784342	6
ENSG00000115194	SLC30A3	2	27476552	27498685	-1	protein_coding	7781	SLC30A3	0.646084	-0.660463	0	0	1	0.000226232	0.039193	GTEx/v8/Thyroid	+	No	NA	1.09438e-06	rs4665963	6
ENSG00000138100	TRIM54	2	27505260	27530307	1	protein_coding	57159	TRIM54	8.24708e-07	-1.05327	0	0	12	5.97816e-09	1.1557e-07	GTEx/v8/Nerve_Tibial:GTEx/v8/Testis	+	Yes	Adult_Cortex	1.89452e-16	rs4665963;rs4665978;rs7583698	6
ENSG00000163794	UCN	2	27530268	27531313	-1	protein_coding	7349	UCN	0.51724	-0.107138	0	0	2	0.000188818	0.00683988	GTEx/v8/Muscle_Skeletal:GTEx/v8/Thyroid	-	No	NA	1.77828e-13	rs4665963	6
ENSG00000115204	MPV17	2	27532360	27548547	-1	protein_coding	4358	MPV17	1.10287e-08	-0.205369	1	16.67	9	2.73758e-10	7.89714e-07	GTEx/v8/Esophagus_Mucosa:GTEx/v8/Cells_Cultured_fibroblasts:GTEx/v8/Thyroid	+	No	NA	7.28115e-15	rs7583698;rs60553414;rs1006898	6
ENSG00000115207	GTF3C2	2	27548716	27579868	-1	protein_coding	2976	GTF3C2	0.999786	-0.837016	1	16.67	7	4.90543e-15	9.16339e-11	GTEx/v8/Thyroid	-	Yes	Promoter_anchored_loops:Adult_Cortex:Fetal_Cortex:Liver:GM12878:IMR90:Mesenchymal_Stem_Cell:Mesendoderm:Trophoblast-like_Cell:hESC	1.89452e-16	rs7583698;rs1006898;rs7583698:rs62141288:rs4665978	6
ENSG00000234072	AC074117.10	2	27579113	27590489	1	antisense	NA	NA	NA	NA	1	18.47	19	7.88976e-36	7.40009e-30	GTEx/v8/Adipose_Visceral_Omentum:GTEx/v8/Adrenal_Gland:GTEx/v8/Brain_Cerebellar_Hemisphere:GTEx/v8/Brain_Cerebellum:GTEx/v8/Brain_Cortex:GTEx/v8/Brain_Frontal_Cortex_BA9:GTEx/v8/Colon_Sigmoid:GTEx/v8/Colon_Transverse:GTEx/v8/Esophagus_Gastroesophageal_Junction:GTEx/v8/Esophagus_Mucosa:GTEx/v8/Esophagus_Muscularis:GTEx/v8/Muscle_Skeletal:GTEx/v8/Pancreas:GTEx/v8/Prostate:GTEx/v8/Cells_Cultured_fibroblasts:GTEx/v8/Skin_Sun_Exposed_Lower_leg:GTEx/v8/Thyroid	+	Yes	Promoter_anchored_loops:Adult_Cortex:Fetal_Cortex:Liver:GM12878:IMR90:Mesenchymal_Stem_Cell:Mesendoderm:Trophoblast-like_Cell:hESC	1.42331e-30	rs4665978;rs4665972;rs4665963;rs77200710;rs62141288;rs74446114;rs1006898;rs7583698:rs62141288:rs4665978	6
ENSG00000115211	EIF2B4	2	27587219	27593353	-1	protein_coding	8890	EIF2B4	0.83261	-0.214235	1	18.47	0	NA	NA	NA	NA	Yes	Adult_Cortex:Fetal_Cortex:Liver:GM12878:IMR90:Mesenchymal_Stem_Cell:Mesendoderm:Trophoblast-like_Cell:hESC	1.89452e-16	rs4665978;rs7583698:rs62141288:rs4665978	6
ENSG00000115234	SNX17	2	27593389	27599995	1	protein_coding	9784	SNX17	0.68618	-0.681943	2	18.47	24	4.6965e-88	2.15166e-75	GTEx/v8/Adipose_Subcutaneous:GTEx/v8/Artery_Aorta:GTEx/v8/Artery_Tibial:GTEx/v8/Brain_Caudate_basal_ganglia:GTEx/v8/Brain_Frontal_Cortex_BA9:GTEx/v8/Brain_Putamen_basal_ganglia:GTEx/v8/Esophagus_Muscularis:GTEx/v8/Heart_Atrial_Appendage:GTEx/v8/Heart_Left_Ventricle:GTEx/v8/Lung:GTEx/v8/Muscle_Skeletal:GTEx/v8/Cells_Cultured_fibroblasts:GTEx/v8/Skin_Sun_Exposed_Lower_leg	+	Yes	Adult_Cortex:Fetal_Cortex:Liver:GM12878:IMR90:Mesenchymal_Stem_Cell:Mesendoderm:Trophoblast-like_Cell:hESC	1.42331e-30	rs4665978;rs4665972;rs77200710;rs74446114;rs4665963;rs62141288;rs60553414;rs7583698:rs62141288:rs4665978	6
ENSG00000163795	ZNF513	2	27600098	27603657	-1	protein_coding	130557	ZNF513	0.940738	NA	2	18.47	4	5.79719e-05	0.0342333	GTEx/v8/Artery_Aorta	-	Yes	Adult_Cortex:Fetal_Cortex:IMR90:Mesenchymal_Stem_Cell	1.89452e-16	rs4665978;rs62141288;rs7583698:rs4665978:rs62141288	6
ENSG00000115241	PPM1G	2	27604061	27632554	-1	protein_coding	5496	PPM1G	0.99601	-0.482626	1	12.85	13	1.40859e-13	9.78623e-11	GTEx/v8/Adipose_Subcutaneous:GTEx/v8/Adipose_Visceral_Omentum:GTEx/v8/Adrenal_Gland:GTEx/v8/Whole_Blood:GTEx/v8/Artery_Tibial:GTEx/v8/Breast_Mammary_Tissue:GTEx/v8/Colon_Transverse:GTEx/v8/Esophagus_Muscularis:GTEx/v8/Heart_Atrial_Appendage:GTEx/v8/Lung:GTEx/v8/Muscle_Skeletal:GTEx/v8/Nerve_Tibial:GTEx/v8/Pancreas:GTEx/v8/Pituitary:GTEx/v8/Cells_Cultured_fibroblasts:GTEx/v8/Skin_Not_Sun_Exposed_Suprapubic:GTEx/v8/Skin_Sun_Exposed_Lower_leg:GTEx/v8/Spleen:GTEx/v8/Stomach:GTEx/v8/Testis:GTEx/v8/Thyroid	+	Yes	IMR90:Mesenchymal_Stem_Cell	1.89452e-16	rs4665978;rs4665963;rs4665972;rs4665978:rs62141288	6
ENSG00000115216	NRBP1	2	27650657	27665126	1	protein_coding	29959	NRBP1	0.999549	-1.38971	2	14.1	21	7.71351e-36	1.34747e-35	GTEx/v8/Adipose_Subcutaneous:GTEx/v8/Adipose_Visceral_Omentum:GTEx/v8/Cells_EBV-transformed_lymphocytes:GTEx/v8/Whole_Blood:GTEx/v8/Artery_Aorta:GTEx/v8/Artery_Tibial:GTEx/v8/Breast_Mammary_Tissue:GTEx/v8/Colon_Sigmoid:GTEx/v8/Colon_Transverse:GTEx/v8/Esophagus_Gastroesophageal_Junction:GTEx/v8/Esophagus_Mucosa:GTEx/v8/Esophagus_Muscularis:GTEx/v8/Heart_Atrial_Appendage:GTEx/v8/Lung:GTEx/v8/Nerve_Tibial:GTEx/v8/Prostate:GTEx/v8/Cells_Cultured_fibroblasts:GTEx/v8/Skin_Not_Sun_Exposed_Suprapubic:GTEx/v8/Skin_Sun_Exposed_Lower_leg:GTEx/v8/Small_Intestine_Terminal_Ileum:GTEx/v8/Testis:GTEx/v8/Thyroid	+	Yes	Promoter_anchored_loops:Adult_Cortex:Fetal_Cortex:Liver:IMR90:Mesenchymal_Stem_Cell:Mesendoderm:Trophoblast-like_Cell:hESC	1.42331e-30	rs4665978;rs4665963;rs4665972;rs77200710;rs74446114;rs62141288;rs35784342;rs4665978:rs62141288:rs7583698	6
ENSG00000157992	KRTCAP3	2	27665233	27669348	1	protein_coding	200634	KRTCAP3	0.0445235	NA	0	0	22	5.05699e-18	8.08415e-14	GTEx/v8/Adipose_Visceral_Omentum:GTEx/v8/Adrenal_Gland:GTEx/v8/Whole_Blood:GTEx/v8/Brain_Caudate_basal_ganglia:GTEx/v8/Brain_Cortex:GTEx/v8/Brain_Nucleus_accumbens_basal_ganglia:GTEx/v8/Esophagus_Mucosa:GTEx/v8/Lung:GTEx/v8/Muscle_Skeletal:GTEx/v8/Nerve_Tibial:GTEx/v8/Pancreas:GTEx/v8/Skin_Not_Sun_Exposed_Suprapubic:GTEx/v8/Skin_Sun_Exposed_Lower_leg:GTEx/v8/Spleen:GTEx/v8/Stomach:GTEx/v8/Thyroid	-	Yes	Liver:IMR90:Mesenchymal_Stem_Cell:Mesendoderm:Trophoblast-like_Cell:hESC	1.42331e-30	rs4665978;rs4665963;rs4665972;rs74446114;rs60553414;rs1006898;rs7583698;rs77200710;rs62141288:rs4665978	6
ENSG00000138002	IFT172	2	27667238	27712656	-1	protein_coding	26160	IFT172	2.29012e-18	-0.505255	1	15.52	10	1.18594e-06	4.33669e-09	GTEx/v8/Brain_Cortex:GTEx/v8/Cells_Cultured_fibroblasts:GTEx/v8/Spleen	-	Yes	Adult_Cortex:Fetal_Cortex:Left_Ventricle:Liver:GM12878:IMR90:Mesenchymal_Stem_Cell:Mesendoderm:Trophoblast-like_Cell:hESC	1.42331e-30	rs4665978;rs77200710;rs74446114;rs7583698:rs62141288:rs61586483:rs60553414;rs61586483	6
ENSG00000115226	FNDC4	2	27714750	27718112	-1	protein_coding	64838	FNDC4	0.759219	NA	1	15.52	19	1.53518e-11	2.50328e-25	GTEx/v8/Muscle_Skeletal:GTEx/v8/Spleen:GTEx/v8/Thyroid	-	Yes	Adult_Cortex:Fetal_Cortex:Left_Ventricle:Liver:GM12878:IMR90:Mesenchymal_Stem_Cell:Mesendoderm:Trophoblast-like_Cell:hESC	1.42331e-30	rs4665978;rs4665963;rs77200710;rs62141288;rs4665972;rs74446114;rs7583698:rs62141288:rs61586483:rs60553414;rs61586483	6
ENSG00000084734	GCKR	2	27719709	27746554	1	protein_coding	2646	GCKR	3.58393e-16	-0.155698	2	15.52	16	1.83543e-08	2.34269e-20	GTEx/v8/Spleen:GTEx/v8/Thyroid	-	No	NA	1.42331e-30	rs4665978;rs4665972;rs77200710;rs62141288;rs74446114	6
ENSG00000221843	C2orf16	2	27799389	27805588	1	protein_coding	84226	C2orf16	3.91662e-17	-0.329747	2	14.88	10	6.16764e-06	2.05669e-06	GTEx/v8/Spleen:GTEx/v8/Thyroid	-	No	NA	1.42331e-30	rs77200710;rs4665978;rs4665972;rs74446114	6
ENSG00000221531	AC074091.1	2	27804756	27804813	-1	miRNA	NA	NA	NA	NA	2	14.88	0	NA	NA	NA	NA	No	NA	1.42331e-30	rs77200710	6
ENSG00000243943	ZNF512	2	27805897	27858041	1	protein_coding	84450	ZNF512	0.949147	-1.27925	4	18.65	6	5.04074e-05	0.00687327	GTEx/v8/Skin_Not_Sun_Exposed_Suprapubic:GTEx/v8/Thyroid	-	Yes	Promoter_anchored_loops:Adult_Cortex:Fetal_Cortex:Liver:GM12878:IMR90:Mesenchymal_Stem_Cell:Mesendoderm:Trophoblast-like_Cell:hESC	1.42331e-30	rs77200710;rs62141288;rs4665963;rs74446114;rs4665978:rs7583698:rs62141288:rs61586483	6
ENSG00000176714	CCDC121	2	27848506	27851879	-1	protein_coding	79635	CCDC121	9.72714e-05	-0.266319	2	18.65	0	NA	NA	NA	NA	Yes	Left_Ventricle:Liver:GM12878:IMR90:Mesenchymal_Stem_Cell:Mesendoderm:Trophoblast-like_Cell:hESC	1.89452e-16	rs62141288;rs4665978:rs61586483	6
ENSG00000198522	GPN1	2	27851114	27874375	1	protein_coding	11321	GPN1	0.00490359	-0.238155	1	13.33	20	6.86325e-18	2.44204e-13	GTEx/v8/Brain_Cerebellar_Hemisphere:GTEx/v8/Brain_Cerebellum:GTEx/v8/Heart_Atrial_Appendage:GTEx/v8/Heart_Left_Ventricle:GTEx/v8/Muscle_Skeletal:GTEx/v8/Cells_Cultured_fibroblasts:GTEx/v8/Skin_Not_Sun_Exposed_Suprapubic:GTEx/v8/Skin_Sun_Exposed_Lower_leg:GTEx/v8/Stomach:GTEx/v8/Testis	+	Yes	Left_Ventricle:Liver:GM12878:IMR90:Mesenchymal_Stem_Cell:Mesendoderm:Trophoblast-like_Cell:hESC	1.42331e-30	rs62141288;rs4665978;rs77200710;rs74446114;rs4665972;rs7583698;rs4665963;rs4665978:rs61586483	6
ENSG00000119760	SUPT7L	2	27873679	27886676	-1	protein_coding	9913	SUPT7L	0.833193	-0.966219	0	0	3	6.8916e-05	0.0178745	GTEx/v8/Cells_Cultured_fibroblasts	-	Yes	Adult_Cortex:Fetal_Cortex:IMR90	1.89452e-16	rs62141288;rs7583698:rs4665978:rs62141288	6
ENSG00000163798	SLC4A1AP	2	27886338	27917840	1	protein_coding	22950	SLC4A1AP	7.73999e-07	-0.546764	1	15.03	17	5.06539e-08	1.53065e-12	GTEx/v8/Adipose_Visceral_Omentum:GTEx/v8/Artery_Aorta:GTEx/v8/Esophagus_Mucosa:GTEx/v8/Lung:GTEx/v8/Muscle_Skeletal:GTEx/v8/Cells_Cultured_fibroblasts:GTEx/v8/Skin_Not_Sun_Exposed_Suprapubic:GTEx/v8/Skin_Sun_Exposed_Lower_leg	-	Yes	Adult_Cortex:Fetal_Cortex:IMR90	1.42331e-30	rs77200710;rs74446114;rs62141288;rs4665978;rs60553414;rs7583698:rs4665978:rs62141288	6
ENSG00000205334	AC074091.13	2	27928653	27938599	-1	protein_coding	100129995	LINC01460	NA	NA	1	18.44	4	1.69114e-05	0.00367211	GTEx/v8/Artery_Aorta:GTEx/v8/Nerve_Tibial	+	Yes	Aorta:Left_Ventricle:Liver:IMR90:Mesenchymal_Stem_Cell:Mesendoderm:Trophoblast-like_Cell:hESC	9.90148e-15	rs62141288;rs61586483:rs60553414;rs61586483	6
ENSG00000243147	MRPL33	2	27994584	28210954	1	protein_coding	9553	MRPL33	0.749165	-0.22013	1	14.77	5	1.82912e-06	2.0615e-05	GTEx/v8/Heart_Atrial_Appendage:GTEx/v8/Testis	+	Yes	Adult_Cortex:Left_Ventricle:IMR90:Mesenchymal_Stem_Cell:Mesendoderm	2.40049e-26	rs74446114;rs62141288;rs77200710;rs62141288:rs61586483:rs60553414;rs61586483	6
ENSG00000171174	RBKS	2	28004231	28113965	-1	protein_coding	64080	RBKS	1.93198e-05	-0.689745	1	14.77	8	5.16978e-07	0.000253826	GTEx/v8/Colon_Sigmoid:GTEx/v8/Nerve_Tibial:GTEx/v8/Thyroid	+	Yes	Left_Ventricle:IMR90:Mesenchymal_Stem_Cell:Mesendoderm:hESC	2.40049e-26	rs74446114;rs60553414;rs77200710;rs61586483;rs61586483:rs60553414;rs61586483:rs62141288	6
ENSG00000158019	BRE	2	28112808	28561768	1	protein_coding	9577	BRE	0.279976	NA	9	16.82	5	5.97338e-06	0.0024977	GTEx/v8/Thyroid	+	Yes	Left_Ventricle:IMR90:Mesenchymal_Stem_Cell:Mesendoderm:hESC	1.42331e-30	rs60553414;rs61586483;rs77200710;rs74446114;rs61586483:rs60553414;rs61586483:rs62141288	6
ENSG00000223522	AC093690.1	2	28530558	28533326	-1	antisense	100505716	LOC100505716	NA	NA	0	0	5	7.05851e-06	8.47731e-09	GTEx/v8/Pituitary:GTEx/v8/Testis	+	No	NA	2.42159e-30	rs77200710;rs74446114;rs60553414	6
ENSG00000229951	AC104695.3	2	28607276	28617539	-1	antisense	403150	FLJ31356	NA	NA	0	0	0	NA	NA	NA	NA	Yes	Promoter_anchored_loops:Aorta:Bladder:Left_Ventricle:Liver:Lung:Pancreas:Psoas:Right_Ventricle:Spleen:GM12878:IMR90:Mesenchymal_Stem_Cell:Mesendoderm:Neural_Progenitor_Cell:Trophoblast-like_Cell:hESC	1.89452e-16	rs62141288:rs4665978:rs61586483:rs60553414;rs61586483	6
ENSG00000075426	FOSL2	2	28615315	28640179	1	protein_coding	2355	FOSL2	0.925334	-2.20416	0	0	0	NA	NA	NA	NA	Yes	Promoter_anchored_loops:Aorta:Bladder:Left_Ventricle:Liver:Lung:Pancreas:Psoas:Right_Ventricle:Spleen:GM12878:IMR90:Mesenchymal_Stem_Cell:Mesendoderm:Neural_Progenitor_Cell:Trophoblast-like_Cell:hESC	1.89452e-16	rs62141288:rs4665978:rs61586483:rs60553414;rs61586483	6
ENSG00000270640	RP11-373D23.2	2	28619682	28619977	1	sense_intronic	NA	NA	NA	NA	0	0	0	NA	NA	NA	NA	Yes	Promoter_anchored_loops:Aorta:Bladder:Left_Ventricle:Liver:Lung:Pancreas:Psoas:Right_Ventricle:Spleen:GM12878:IMR90:Mesenchymal_Stem_Cell:Mesendoderm:Neural_Progenitor_Cell:Trophoblast-like_Cell:hESC	1.89452e-16	rs62141288:rs4665978:rs61586483:rs60553414;rs61586483	6
ENSG00000213639	PPP1CB	2	28974506	29025806	1	protein_coding	5500	PPP1CB	0.997195	0.00183917	0	0	0	NA	NA	NA	NA	Yes	Adult_Cortex:IMR90:Mesenchymal_Stem_Cell:Mesendoderm:Trophoblast-like_Cell:hESC	1.89452e-16	rs4665978:rs62141288:rs61586483:rs60553414;rs61586483	6
ENSG00000273233	RP11-713D19.1	2	29033147	29033572	-1	lincRNA	NA	NA	NA	NA	0	0	0	NA	NA	NA	NA	Yes	IMR90:Mesenchymal_Stem_Cell:Mesendoderm:Trophoblast-like_Cell:hESC	4.44017e-14	rs62141288	6
ENSG00000171103	TRMT61B	2	29072687	29093167	-1	protein_coding	55006	TRMT61B	4.00752e-06	-0.602142	0	0	0	NA	NA	NA	NA	Yes	Adult_Cortex:Fetal_Cortex:IMR90:Mesenchymal_Stem_Cell	4.44017e-14	rs7583698:rs62141288	6
ENSG00000163811	WDR43	2	29117509	29171088	1	protein_coding	23160	WDR43	0.998942	1.45511	0	0	0	NA	NA	NA	NA	Yes	IMR90:Mesenchymal_Stem_Cell	NA	rs62141288	6
ENSG00000115267	IFIH1	2	163123589	163175213	-1	protein_coding	64135	IFIH1	6.00239e-26	-0.0424443	0	0	0	NA	NA	NA	NA	Yes	Mesenchymal_Stem_Cell	1.78361e-13	rs10649609	7
ENSG00000115271	GCA	2	163175350	163228105	1	protein_coding	25801	GCA	0.000445655	-0.086474	0	0	0	NA	NA	NA	NA	Yes	Mesenchymal_Stem_Cell	1.78361e-13	rs10649609	7
ENSG00000184611	KCNH7	2	163227917	163695240	-1	protein_coding	90134	KCNH7	0.984446	NA	0	0	0	NA	NA	NA	NA	Yes	Mesenchymal_Stem_Cell:hESC	1.78361e-13	rs10649609:rs75265117	7
ENSG00000115290	GRB14	2	165349322	165478358	-1	protein_coding	2888	GRB14	0.0966012	NA	0	0	3	1.11911e-20	8.16217e-16	GTEx/v8/Esophagus_Muscularis:GTEx/v8/Heart_Atrial_Appendage	+	Yes	hESC	1.63117e-13	rs75265117;rs10649609	7
ENSG00000082438	COBLL1	2	165510134	165700189	-1	protein_coding	22837	COBLL1	0.0121974	0.157057	2	18.07	2	1.18176e-05	3.37548e-08	GTEx/v8/Brain_Cerebellum:GTEx/v8/Thyroid	-	No	NA	1.63117e-13	rs75265117;rs10649609	7
ENSG00000206869	SNORA70F	2	165544153	165544287	-1	snoRNA	100337591	SNORA70F	NA	NA	0	0	2	1.0598e-05	0.000936975	GTEx/v8/Lung:GTEx/v8/Nerve_Tibial	+	No	NA	1.63117e-13	rs10649609	7
ENSG00000233255	AC019181.2	2	165697259	165705844	1	antisense	NA	NA	NA	NA	0	0	0	NA	NA	NA	NA	Yes	Liver:Mesenchymal_Stem_Cell:Mesendoderm:Trophoblast-like_Cell:hESC	1.78361e-13	rs10649609:rs75265117	7
ENSG00000169507	SLC38A11	2	165752696	165812035	-1	protein_coding	151258	SLC38A11	1.92551e-06	-0.552928	0	0	2	3.37157e-14	2.24903e-104	GTEx/v8/Adipose_Subcutaneous:GTEx/v8/Breast_Mammary_Tissue:GTEx/v8/Esophagus_Muscularis:GTEx/v8/Muscle_Skeletal:GTEx/v8/Nerve_Tibial:GTEx/v8/Testis:GTEx/v8/Thyroid	-	Yes	Mesendoderm	1.63117e-13	rs10649609	7
ENSG00000236283	AC013463.2	2	165848494	165947803	1	antisense	NA	NA	NA	NA	0	0	2	1.24452e-06	2.31259e-10	GTEx/v8/Nerve_Tibial:GTEx/v8/Thyroid	+	No	NA	1.63117e-13	rs10649609	7
ENSG00000153253	SCN3A	2	165944032	166060577	-1	protein_coding	6328	SCN3A	1	-1.33123	0	0	0	NA	NA	NA	NA	Yes	Left_Ventricle:IMR90:Mesenchymal_Stem_Cell:Mesendoderm:hESC	1.78361e-13	rs10649609	7
ENSG00000136531	SCN2A	2	166095912	166248818	1	protein_coding	6326	SCN2A	1	-0.968463	0	0	2	9.32787e-11	1.52636e-08	GTEx/v8/Nerve_Tibial	+	Yes	Mesenchymal_Stem_Cell	1.63117e-13	rs10649609	7
ENSG00000115339	GALNT3	2	166604101	166651192	-1	protein_coding	2591	GALNT3	2.01163e-05	-1.1179	0	0	0	NA	NA	NA	NA	Yes	Mesendoderm	1.78361e-13	rs10649609	7
ENSG00000235192	AC009495.2	2	166651361	166666520	1	lincRNA	NA	NA	NA	NA	0	0	0	NA	NA	NA	NA	Yes	Mesendoderm	1.78361e-13	rs10649609	7
ENSG00000169432	SCN9A	2	167051695	167232503	-1	protein_coding	6335	SCN9A	9.30185e-13	1.2926	0	0	0	NA	NA	NA	NA	Yes	Mesenchymal_Stem_Cell	1.78361e-13	rs10649609	7
ENSG00000169047	IRS1	2	227596033	227664475	-1	protein_coding	3667	IRS1	0.218507	-1.69763	0	0	5	1.23773e-13	8.00906e-13	GTEx/v8/Adipose_Subcutaneous:GTEx/v8/Adipose_Visceral_Omentum	-	No	NA	1.5574e-21	rs2943636;rs2943657;rs2713545	8
ENSG00000272622	RP11-395N3.2	2	227664862	227675745	1	lincRNA	NA	NA	NA	NA	0	0	5	2.45039e-08	3.00359e-06	GTEx/v8/Adipose_Subcutaneous:GTEx/v8/Adipose_Visceral_Omentum	-	No	NA	1.5574e-21	rs2943636;rs2943657;rs2713545	8
ENSG00000261379	RP11-395N3.1	2	227668752	227669777	1	sense_intronic	NA	NA	NA	NA	0	0	3	5.09549e-06	5.18521e-05	GTEx/v8/Adipose_Subcutaneous	-	No	NA	1.5574e-21	rs2943636;rs2943657	8
ENSG00000114019	AMOTL2	3	134074716	134094321	-1	protein_coding	51421	AMOTL2	0.207915	-0.0947526	0	0	0	NA	NA	NA	NA	Yes	IMR90	5.43726e-09	rs866782	9
ENSG00000174579	MSL2	3	135867764	135916083	-1	protein_coding	55167	MSL2	0.889664	-1.74205	1	15.53	2	1.47537e-06	0.00490792	GTEx/v8/Liver	-	No	NA	9.77687e-10	rs866782	9
ENSG00000114054	PCCB	3	135969148	136056738	1	protein_coding	5096	PCCB	0.000735839	-0.38516	0	0	2	1.11104e-11	2.55963e-28	GTEx/v8/Adipose_Visceral_Omentum:GTEx/v8/Artery_Aorta:GTEx/v8/Artery_Tibial:GTEx/v8/Breast_Mammary_Tissue:GTEx/v8/Esophagus_Muscularis:GTEx/v8/Heart_Atrial_Appendage:GTEx/v8/Muscle_Skeletal:GTEx/v8/Nerve_Tibial:GTEx/v8/Pituitary:GTEx/v8/Cells_Cultured_fibroblasts:GTEx/v8/Spleen:GTEx/v8/Testis:GTEx/v8/Thyroid	+	Yes	IMR90:Mesenchymal_Stem_Cell:Trophoblast-like_Cell	9.77687e-10	rs866782	9
ENSG00000118007	STAG1	3	136055077	136471220	-1	protein_coding	10274	STAG1	1	-0.647638	0	0	0	NA	NA	NA	NA	Yes	Aorta:Hippocampus:Liver:Spleen:GM12878:IMR90:Mesenchymal_Stem_Cell:Mesendoderm:Trophoblast-like_Cell:hESC	5.43726e-09	rs866782	9
ENSG00000261758	RP11-102M11.2	3	136471472	136474622	1	antisense	NA	NA	NA	NA	0	0	2	5.2767e-05	4.53729e-35	GTEx/v8/Testis	+	Yes	Aorta:Hippocampus:Liver:Spleen:GM12878:IMR90:Mesenchymal_Stem_Cell:Mesendoderm:Trophoblast-like_Cell:hESC	9.77687e-10	rs866782	9
ENSG00000168917	SLC35G2	3	136537489	136574734	1	protein_coding	80723	SLC35G2	0.0663953	-0.300343	0	0	0	NA	NA	NA	NA	Yes	GM12878:IMR90	5.43726e-09	rs866782	9
ENSG00000273486	RP11-731C17.2	3	136556180	136557863	-1	antisense	NA	NA	NA	NA	0	0	2	2.4106e-10	4.14373e-39	GTEx/v8/Brain_Caudate_basal_ganglia:GTEx/v8/Brain_Cerebellar_Hemisphere:GTEx/v8/Brain_Cerebellum:GTEx/v8/Brain_Hippocampus:GTEx/v8/Muscle_Skeletal	+	No	NA	9.77687e-10	rs866782	9
ENSG00000239213	RP11-85F14.5	3	136560568	136580896	-1	antisense	NA	NA	NA	NA	0	0	2	1.59461e-06	8.45648e-12	GTEx/v8/Esophagus_Mucosa	+	Yes	IMR90	9.77687e-10	rs866782	9
ENSG00000158092	NCK1	3	136581050	136668665	1	protein_coding	4690	NCK1	0.00103503	-0.568989	0	0	0	NA	NA	NA	NA	Yes	IMR90	5.43726e-09	rs866782	9
ENSG00000249407	IL20RB-AS1	3	136677967	136701038	-1	antisense	107986136	IL20RB-AS1	NA	NA	0	0	0	NA	NA	NA	NA	Yes	Left_Ventricle:IMR90:Mesenchymal_Stem_Cell:Mesendoderm:Trophoblast-like_Cell:hESC	5.43726e-09	rs866782	9
ENSG00000109339	MAPK10	4	86936276	87515284	-1	protein_coding	5602	MAPK10	0.83415	-0.40748	0	0	0	NA	NA	NA	NA	Yes	IMR90:Mesenchymal_Stem_Cell	5.01938e-10	rs769539249	10
ENSG00000163629	PTPN13	4	87515468	87736324	1	protein_coding	5783	PTPN13	5.05693e-10	-0.878381	0	0	2	4.65459e-05	0.00139551	GTEx/v8/Adrenal_Gland:GTEx/v8/Cells_EBV-transformed_lymphocytes:GTEx/v8/Heart_Left_Ventricle	-	Yes	IMR90:Mesenchymal_Stem_Cell	5.01938e-10	rs769539249	10
ENSG00000163633	C4orf36	4	87797358	87857354	-1	protein_coding	132989	C4orf36	0.00148487	0.129836	0	0	1	0.000241504	0.00505425	GTEx/v8/Esophagus_Mucosa	-	Yes	Aorta:Left_Ventricle:Liver:Lung:Right_Ventricle:Spleen:GM12878:IMR90:Mesenchymal_Stem_Cell:Mesendoderm:Neural_Progenitor_Cell:Trophoblast-like_Cell:hESC	5.01938e-10	rs769539249	10
ENSG00000172493	AFF1	4	87856154	88062206	1	protein_coding	4299	AFF1	0.476647	0.856505	1	13.69	2	3.89897e-13	3.95281e-14	GTEx/v8/Adipose_Subcutaneous:GTEx/v8/Artery_Tibial:GTEx/v8/Brain_Cerebellar_Hemisphere:GTEx/v8/Brain_Cerebellum:GTEx/v8/Thyroid	-	Yes	Aorta:Left_Ventricle:Liver:Lung:Right_Ventricle:Spleen:GM12878:IMR90:Mesenchymal_Stem_Cell:Mesendoderm:Neural_Progenitor_Cell:Trophoblast-like_Cell:hESC	5.01938e-10	rs769539249	10
ENSG00000145332	KLHL8	4	88081255	88161466	-1	protein_coding	57563	KLHL8	0.00120835	1.2094	0	0	2	6.13915e-06	3.64874e-06	GTEx/v8/Cells_Cultured_fibroblasts:GTEx/v8/Thyroid	-	No	NA	5.01938e-10	rs769539249	10
ENSG00000250572	RP11-529H2.1	4	88183083	88187974	-1	lincRNA	NA	NA	NA	NA	0	0	0	NA	NA	NA	NA	Yes	Mesenchymal_Stem_Cell:Mesendoderm	5.01938e-10	rs769539249	10
ENSG00000170509	HSD17B13	4	88224941	88244058	-1	protein_coding	345275	HSD17B13	0.00195743	1.70296	0	0	3	8.37764e-38	2.6348e-32	GTEx/v8/Adipose_Subcutaneous:GTEx/v8/Adipose_Visceral_Omentum:GTEx/v8/Adrenal_Gland:GTEx/v8/Whole_Blood:GTEx/v8/Artery_Aorta:GTEx/v8/Brain_Amygdala:GTEx/v8/Brain_Anterior_cingulate_cortex_BA24:GTEx/v8/Brain_Caudate_basal_ganglia:GTEx/v8/Brain_Cerebellar_Hemisphere:GTEx/v8/Brain_Cerebellum:GTEx/v8/Brain_Cortex:GTEx/v8/Brain_Frontal_Cortex_BA9:GTEx/v8/Brain_Hippocampus:GTEx/v8/Brain_Hypothalamus:GTEx/v8/Brain_Nucleus_accumbens_basal_ganglia:GTEx/v8/Brain_Putamen_basal_ganglia:GTEx/v8/Brain_Spinal_cord_cervical_c-1:GTEx/v8/Brain_Substantia_nigra:GTEx/v8/Colon_Sigmoid:GTEx/v8/Colon_Transverse:GTEx/v8/Esophagus_Gastroesophageal_Junction:GTEx/v8/Esophagus_Mucosa:GTEx/v8/Esophagus_Muscularis:GTEx/v8/Heart_Atrial_Appendage:GTEx/v8/Muscle_Skeletal:GTEx/v8/Nerve_Tibial:GTEx/v8/Ovary:GTEx/v8/Pituitary:GTEx/v8/Skin_Not_Sun_Exposed_Suprapubic:GTEx/v8/Skin_Sun_Exposed_Lower_leg:GTEx/v8/Small_Intestine_Terminal_Ileum:GTEx/v8/Spleen:GTEx/v8/Stomach:GTEx/v8/Thyroid	+	No	NA	5.01938e-10	rs10006766;rs769539249	10
ENSG00000198189	HSD17B11	4	88257762	88312538	-1	protein_coding	51170	HSD17B11	0.000142446	-0.0850295	0	0	1	1.25149e-08	1.45297e-22	GTEx/v8/Adipose_Subcutaneous:GTEx/v8/Adipose_Visceral_Omentum:GTEx/v8/Esophagus_Muscularis:GTEx/v8/Thyroid	+	No	NA	6.51793e-08	rs10006766	10
ENSG00000112715	VEGFA	6	43737921	43754224	1	protein_coding	7422	VEGFA	NA	-0.0684397	2	14.05	0	NA	NA	NA	NA	No	NA	1.59735e-21	rs4711750	12
ENSG00000196313	POM121	7	72349936	72421979	1	protein_coding	9883	POM121	NA	-1.37062	0	0	1	2.98543e-06	3.24756e-47	GTEx/v8/Artery_Aorta:GTEx/v8/Brain_Frontal_Cortex_BA9:GTEx/v8/Lung	-	Yes	Promoter_anchored_loops	6.11505e-48	rs13247874;rs33951980	13
ENSG00000130305	NSUN5	7	72716514	72722864	-1	protein_coding	55695	NSUN5	1.45415e-06	-0.276519	0	0	0	NA	NA	NA	NA	Yes	Promoter_anchored_loops	6.11505e-48	rs33951980	13
ENSG00000146755	TRIM50	7	72726535	72742085	-1	protein_coding	135892	TRIM50	2.72562e-06	-0.790239	0	0	4	3.64463e-05	0.000176659	GTEx/v8/Thyroid	-	No	NA	6.11505e-48	rs33951980;rs13247874	13
ENSG00000009954	BAZ1B	7	72854728	72936608	-1	protein_coding	9031	BAZ1B	1	-1.10698	0	0	0	NA	NA	NA	NA	Yes	Adult_Cortex:Fetal_Cortex	6.11505e-48	rs33951980	13
ENSG00000106635	BCL7B	7	72950686	72972332	-1	protein_coding	9275	BCL7B	0.706637	-0.386261	1	14.54	4	9.70571e-08	3.40292e-13	GTEx/v8/Adipose_Subcutaneous:GTEx/v8/Whole_Blood:GTEx/v8/Artery_Aorta:GTEx/v8/Artery_Tibial:GTEx/v8/Brain_Caudate_basal_ganglia:GTEx/v8/Esophagus_Muscularis:GTEx/v8/Muscle_Skeletal:GTEx/v8/Nerve_Tibial:GTEx/v8/Testis	-	No	NA	6.11505e-48	rs33951980;rs13247874	13
ENSG00000106638	TBL2	7	72983262	72993121	-1	protein_coding	26608	TBL2	0.00437651	8.9213	0	0	3	1.54405e-05	5.01197e-16	GTEx/v8/Heart_Atrial_Appendage:GTEx/v8/Cells_Cultured_fibroblasts:GTEx/v8/Skin_Not_Sun_Exposed_Suprapubic	+	No	NA	6.11505e-48	rs33951980	13
ENSG00000009950	MLXIPL	7	73007524	73038873	-1	protein_coding	51085	MLXIPL	0.676823	0.477224	3	19.09	5	5.2881e-56	2.92924e-48	GTEx/v8/Adipose_Subcutaneous:GTEx/v8/Adipose_Visceral_Omentum:GTEx/v8/Breast_Mammary_Tissue:GTEx/v8/Colon_Sigmoid:GTEx/v8/Colon_Transverse:GTEx/v8/Esophagus_Gastroesophageal_Junction:GTEx/v8/Esophagus_Mucosa:GTEx/v8/Esophagus_Muscularis:GTEx/v8/Heart_Atrial_Appendage:GTEx/v8/Heart_Left_Ventricle:GTEx/v8/Lung:GTEx/v8/Ovary:GTEx/v8/Pancreas:GTEx/v8/Pituitary:GTEx/v8/Prostate:GTEx/v8/Minor_Salivary_Gland:GTEx/v8/Cells_Cultured_fibroblasts:GTEx/v8/Skin_Not_Sun_Exposed_Suprapubic:GTEx/v8/Skin_Sun_Exposed_Lower_leg:GTEx/v8/Stomach:GTEx/v8/Testis:GTEx/v8/Thyroid	-	Yes	Adult_Cortex	6.11505e-48	rs33951980;rs13247874;rs13234874	13
ENSG00000176428	VPS37D	7	73082155	73086442	1	protein_coding	155382	VPS37D	0.656347	NA	1	13.47	1	1.51126e-05	5.42176e-07	GTEx/v8/Adipose_Subcutaneous:GTEx/v8/Artery_Aorta	-	Yes	Adult_Cortex:Fetal_Cortex	6.11505e-48	rs13234874;rs13247874;rs33951980	13
ENSG00000176410	DNAJC30	7	73095299	73097783	-1	protein_coding	84277	DNAJC30	0.00479828	0.303308	1	13.47	0	NA	NA	NA	NA	No	NA	3.86785e-05	rs13234874	13
ENSG00000106089	STX1A	7	73113536	73134002	-1	protein_coding	6804	STX1A	0.910476	-0.0705192	0	0	0	NA	NA	NA	NA	Yes	Promoter_anchored_loops	6.11505e-48	rs33951980	13
ENSG00000106683	LIMK1	7	73497263	73536855	1	protein_coding	3984	LIMK1	0.990896	-0.781218	0	0	0	NA	NA	NA	NA	Yes	Adult_Cortex	6.11505e-48	rs33951980	13
ENSG00000106665	CLIP2	7	73703805	73820273	1	protein_coding	7461	CLIP2	0.999882	0.252234	0	0	0	NA	NA	NA	NA	Yes	Adult_Cortex	6.11505e-48	rs33951980	13
ENSG00000156006	NAT2	8	18248755	18258728	1	protein_coding	10	NAT2	0.0226079	0.267315	0	0	0	NA	NA	NA	NA	Yes	IMR90	1.10925e-07	rs7822518	15
ENSG00000104611	SH2D4A	8	19171128	19253729	1	protein_coding	63898	SH2D4A	1.53114e-18	-0.0833182	0	0	0	NA	NA	NA	NA	Yes	IMR90:Mesenchymal_Stem_Cell:hESC	1.10925e-07	rs6981571:rs7822518	15
ENSG00000104613	INTS10	8	19674651	19709594	1	protein_coding	55174	INTS10	0.984217	NA	0	0	1	7.63794e-06	6.13898e-20	GTEx/v8/Brain_Cerebellar_Hemisphere	-	Yes	IMR90:Mesenchymal_Stem_Cell:hESC	7.55962e-06	rs6981571	15
ENSG00000175445	LPL	8	19759228	19824769	1	protein_coding	4023	LPL	3.33728e-06	1.04718	8	50	5	2.93235e-16	9.19259e-18	GTEx/v8/Adipose_Subcutaneous:GTEx/v8/Whole_Blood:GTEx/v8/Nerve_Tibial:GTEx/v8/Skin_Not_Sun_Exposed_Suprapubic:GTEx/v8/Spleen:GTEx/v8/Testis:GTEx/v8/Thyroid	-	No	NA	1.90985e-131	rs7822518;rs140285970;rs117178894;rs268;rs35617716;rs328;rs1596102	15
ENSG00000036565	SLC18A1	8	20002366	20040717	-1	protein_coding	6570	SLC18A1	1.88883e-14	0.247528	0	0	0	NA	NA	NA	NA	Yes	Mesenchymal_Stem_Cell	1.10925e-07	rs7822518	15
ENSG00000147416	ATP6V1B2	8	20054878	20084330	1	protein_coding	526	ATP6V1B2	0.991449	-0.74185	0	0	0	NA	NA	NA	NA	Yes	Mesenchymal_Stem_Cell	1.10925e-07	rs7822518	15
ENSG00000147443	DOK2	8	21766384	21771371	-1	protein_coding	9046	DOK2	2.33627e-06	0.269056	0	0	0	NA	NA	NA	NA	Yes	IMR90	7.55962e-06	rs6981571	15
ENSG00000130227	XPO7	8	21777180	21864096	1	protein_coding	23039	XPO7	0.999999	-0.565357	0	0	0	NA	NA	NA	NA	Yes	IMR90	7.55962e-06	rs6981571	15
ENSG00000104313	EYA1	8	72109668	72274467	-1	protein_coding	2138	EYA1	0.955705	-0.0167678	0	0	5	3.87028e-19	4.36905e-15	GTEx/v8/Adipose_Subcutaneous:GTEx/v8/Adipose_Visceral_Omentum:GTEx/v8/Artery_Tibial:GTEx/v8/Brain_Cerebellar_Hemisphere:GTEx/v8/Breast_Mammary_Tissue:GTEx/v8/Muscle_Skeletal:GTEx/v8/Nerve_Tibial:GTEx/v8/Skin_Sun_Exposed_Lower_leg:GTEx/v8/Testis	+	Yes	Mesendoderm:hESC	3.23601e-09	rs28446899	16
ENSG00000253379	RP11-1102P16.1	8	72315675	72504260	-1	protein_coding	NA	NA	NA	NA	4	18.86	0	NA	NA	NA	NA	No	NA	3.23601e-09	rs28446899	16
ENSG00000178860	MSC	8	72753784	72756703	-1	protein_coding	9242	MSC	0.673683	-0.860338	0	0	0	NA	NA	NA	NA	Yes	Mesendoderm:hESC	3.23601e-09	rs28446899	16
ENSG00000147687	TATDN1	8	125500726	125551699	-1	protein_coding	83940	TATDN1	1.72641e-08	0.357863	0	0	0	NA	NA	NA	NA	Yes	Liver:GM12878	NA	rs17321515	17
ENSG00000147684	NDUFB9	8	125551344	125580751	1	protein_coding	4715	NDUFB9	0.0428894	-0.0165872	0	0	0	NA	NA	NA	NA	Yes	Liver:GM12878	NA	rs17321515	17
ENSG00000180938	ZNF572	8	125985540	125991631	1	protein_coding	137209	ZNF572	0.000651451	-0.137914	0	0	0	NA	NA	NA	NA	Yes	Liver	NA	rs17321515	17
ENSG00000253513	RP11-6D1.3	8	126009227	126010440	-1	antisense	105375744	LOC105375744	NA	NA	0	0	0	NA	NA	NA	NA	Yes	IMR90:Mesenchymal_Stem_Cell:Trophoblast-like_Cell:hESC	NA	rs17321515	17
ENSG00000104549	SQLE	8	126010739	126034525	1	protein_coding	6713	SQLE	0.912971	1.17169	0	0	0	NA	NA	NA	NA	Yes	IMR90:Mesenchymal_Stem_Cell:Trophoblast-like_Cell:hESC	NA	rs17321515	17
ENSG00000164961	KIAA0196	8	126036502	126104082	-1	protein_coding	9897	KIAA0196	4.81025e-13	-0.762157	0	0	0	NA	NA	NA	NA	Yes	Left_Ventricle:Liver:Pancreas:GM12878:IMR90:Mesenchymal_Stem_Cell:Mesendoderm:Trophoblast-like_Cell:hESC	NA	rs17321515	17
ENSG00000156831	NSMCE2	8	126103921	126379362	1	protein_coding	286053	NSMCE2	0.0724507	-0.471934	0	0	0	NA	NA	NA	NA	Yes	Left_Ventricle:Liver:Pancreas:GM12878:IMR90:Mesenchymal_Stem_Cell:Mesendoderm:Trophoblast-like_Cell:hESC	NA	rs17321515	17
ENSG00000173334	TRIB1	8	126442563	126450647	1	protein_coding	10221	TRIB1	0.606588	-0.456914	1	14.9	0	NA	NA	NA	NA	No	NA	2.33561e-13	rs2980874	17
ENSG00000253111	RP11-136O12.2	8	126479181	126553615	1	lincRNA	NA	NA	NA	NA	2	16.66	0	NA	NA	NA	NA	No	NA	7.8206e-07	rs12674939;rs17321515	17
ENSG00000249375	CASC11	8	128698588	128746213	-1	lincRNA	100270680	CASC11	NA	NA	0	0	0	NA	NA	NA	NA	Yes	Left_Ventricle	NA	rs17321515	17
ENSG00000136997	MYC	8	128747680	128753674	1	protein_coding	4609	MYC	NA	-0.253125	0	0	0	NA	NA	NA	NA	Yes	Left_Ventricle	NA	rs17321515	17
ENSG00000138119	MYOF	10	95066186	95242074	-1	protein_coding	26509	MYOF	2.08401e-36	-0.140296	0	0	0	NA	NA	NA	NA	Yes	Mesenchymal_Stem_Cell	5.76196e-09	rs11187844	19
ENSG00000138180	CEP55	10	95256389	95288849	1	protein_coding	55165	CEP55	1.30066e-07	0.140097	0	0	0	NA	NA	NA	NA	Yes	Mesenchymal_Stem_Cell	5.76196e-09	rs11187844	19
ENSG00000186188	FFAR4	10	95326422	95364237	1	protein_coding	338557	FFAR4	0.00557249	2.243	0	0	0	NA	NA	NA	NA	Yes	IMR90:Mesenchymal_Stem_Cell:Mesendoderm:Trophoblast-like_Cell:hESC	2.82774e-10	rs11187844	19
ENSG00000138207	RBP4	10	95351444	95361501	-1	protein_coding	5950	RBP4	0.578619	-0.611736	0	0	0	NA	NA	NA	NA	Yes	IMR90:Mesenchymal_Stem_Cell:Mesendoderm	2.82774e-10	rs11187844	19
ENSG00000108231	LGI1	10	95517566	95557916	1	protein_coding	9211	LGI1	0.997176	-0.476433	0	0	0	NA	NA	NA	NA	Yes	Liver:IMR90:Mesenchymal_Stem_Cell:Mesendoderm:Trophoblast-like_Cell:hESC	2.82774e-10	rs11187844	19
ENSG00000176273	SLC35G1	10	95653730	95715819	1	protein_coding	159371	SLC35G1	0.917136	-0.688312	0	0	0	NA	NA	NA	NA	Yes	Aorta:Left_Ventricle:Liver:Right_Ventricle:GM12878:IMR90:Mesenchymal_Stem_Cell:Mesendoderm:Neural_Progenitor_Cell:Trophoblast-like_Cell:hESC	2.82774e-10	rs11187844	19
ENSG00000138193	PLCE1	10	95753746	96092580	1	protein_coding	51196	PLCE1	0.204556	NA	2	17.78	4	2.83248e-12	1.91043e-25	GTEx/v8/Cells_EBV-transformed_lymphocytes:GTEx/v8/Artery_Tibial:GTEx/v8/Brain_Cerebellar_Hemisphere:GTEx/v8/Nerve_Tibial:GTEx/v8/Skin_Not_Sun_Exposed_Suprapubic:GTEx/v8/Skin_Sun_Exposed_Lower_leg:GTEx/v8/Thyroid	-	Yes	Aorta:Left_Ventricle:Liver:Right_Ventricle:IMR90:Mesenchymal_Stem_Cell:Mesendoderm:Trophoblast-like_Cell:hESC	4.0411e-13	rs2274224;rs11187844	19
ENSG00000268894	PLCE1-AS1	10	96039034	96046828	-1	antisense	100128054	PLCE1-AS1	NA	NA	2	17.78	4	1.4491e-13	3.86001e-30	GTEx/v8/Adipose_Visceral_Omentum:GTEx/v8/Artery_Tibial:GTEx/v8/Cells_Cultured_fibroblasts	+	Yes	Aorta:Left_Ventricle:Liver:Right_Ventricle:GM12878:IMR90:Mesenchymal_Stem_Cell:Mesendoderm:Neural_Progenitor_Cell:Trophoblast-like_Cell:hESC	4.0411e-13	rs2274224;rs11187844	19
ENSG00000273450	RP11-76P2.4	10	96074664	96075084	-1	antisense	NA	NA	NA	NA	0	0	1	1.21461e-05	9.37816e-08	GTEx/v8/Artery_Tibial:GTEx/v8/Colon_Transverse:GTEx/v8/Nerve_Tibial:GTEx/v8/Skin_Not_Sun_Exposed_Suprapubic:GTEx/v8/Skin_Sun_Exposed_Lower_leg:GTEx/v8/Spleen	-	No	NA	4.0411e-13	rs2274224	19
ENSG00000173145	NOC3L	10	96075004	96122716	-1	protein_coding	64318	NOC3L	1.14013e-06	1.12263	2	19.24	4	3.32979e-12	2.01564e-23	GTEx/v8/Adipose_Subcutaneous:GTEx/v8/Adrenal_Gland:GTEx/v8/Whole_Blood:GTEx/v8/Artery_Aorta:GTEx/v8/Brain_Cerebellar_Hemisphere:GTEx/v8/Brain_Hippocampus:GTEx/v8/Brain_Nucleus_accumbens_basal_ganglia:GTEx/v8/Colon_Sigmoid:GTEx/v8/Colon_Transverse:GTEx/v8/Esophagus_Muscularis:GTEx/v8/Heart_Atrial_Appendage:GTEx/v8/Heart_Left_Ventricle:GTEx/v8/Lung:GTEx/v8/Muscle_Skeletal:GTEx/v8/Nerve_Tibial:GTEx/v8/Pancreas:GTEx/v8/Prostate:GTEx/v8/Skin_Not_Sun_Exposed_Suprapubic:GTEx/v8/Skin_Sun_Exposed_Lower_leg:GTEx/v8/Spleen:GTEx/v8/Thyroid	-	Yes	Left_Ventricle:Liver:GM12878:IMR90:Mesenchymal_Stem_Cell:Mesendoderm:Trophoblast-like_Cell:hESC	4.0411e-13	rs11187844;rs2274224	19
ENSG00000108239	TBC1D12	10	96162261	96295687	1	protein_coding	23232	TBC1D12	0.00264365	0.292902	0	0	4	4.82673e-06	1.4449e-10	GTEx/v8/Whole_Blood:GTEx/v8/Thyroid	-	Yes	Aorta:Left_Ventricle:Liver:GM12878:IMR90:Mesenchymal_Stem_Cell:Mesendoderm:Trophoblast-like_Cell:hESC	4.0411e-13	rs11187844;rs2274224	19
ENSG00000119969	HELLS	10	96305547	96373662	1	protein_coding	3070	HELLS	0.999418	0.0658543	0	0	0	NA	NA	NA	NA	Yes	Aorta:Liver:GM12878:IMR90:Mesenchymal_Stem_Cell:Mesendoderm:Trophoblast-like_Cell:hESC	2.82774e-10	rs11187844	19
ENSG00000165841	CYP2C19	10	96447911	96613017	1	protein_coding	1557	CYP2C19	2.53769e-10	-0.174574	0	0	2	5.57377e-05	0.023149	GTEx/v8/Colon_Transverse	-	No	NA	5.76196e-09	rs11187844	19
ENSG00000138109	CYP2C9	10	96698415	96749147	1	protein_coding	1559	CYP2C9	2.53599e-08	0.0773535	0	0	2	0.000130747	0.0239192	GTEx/v8/Colon_Transverse	-	No	NA	4.0411e-13	rs2274224;rs11187844	19
ENSG00000138115	CYP2C8	10	96796530	96829254	-1	protein_coding	1558	CYP2C8	5.3504e-12	0.0732111	0	0	1	0.00020384	5.87392e-21	GTEx/v8/Muscle_Skeletal	-	No	NA	4.0411e-13	rs2274224	19
ENSG00000107438	PDLIM1	10	96997329	97050781	-1	protein_coding	9124	PDLIM1	1.38008e-05	NA	0	0	0	NA	NA	NA	NA	Yes	Left_Ventricle:IMR90:hESC	2.82774e-10	rs11187844	19
ENSG00000110492	MDK	11	46402306	46405375	1	protein_coding	4192	MDK	0.0224328	-0.438483	0	0	10	1.59147e-06	3.70616e-08	GTEx/v8/Artery_Aorta:GTEx/v8/Artery_Tibial:GTEx/v8/Colon_Sigmoid:GTEx/v8/Esophagus_Mucosa:GTEx/v8/Esophagus_Muscularis:GTEx/v8/Heart_Atrial_Appendage:GTEx/v8/Lung:GTEx/v8/Pancreas:GTEx/v8/Skin_Not_Sun_Exposed_Suprapubic:GTEx/v8/Thyroid	+	No	NA	1.45683e-09	rs3885274;rs747265231	20
ENSG00000175224	ATG13	11	46638826	46696368	1	protein_coding	9776	ATG13	0.984297	-0.658639	0	0	11	1.76065e-06	4.44993e-11	GTEx/v8/Colon_Sigmoid:GTEx/v8/Colon_Transverse:GTEx/v8/Esophagus_Muscularis:GTEx/v8/Muscle_Skeletal:GTEx/v8/Nerve_Tibial:GTEx/v8/Skin_Not_Sun_Exposed_Suprapubic	+	No	NA	1.45683e-09	rs3885274	20
ENSG00000175220	ARHGAP1	11	46698630	46722165	-1	protein_coding	392	ARHGAP1	0.185565	-0.389142	1	22.5	27	2.82846e-32	1.06279e-25	GTEx/v8/Adipose_Subcutaneous:GTEx/v8/Adipose_Visceral_Omentum:GTEx/v8/Whole_Blood:GTEx/v8/Artery_Aorta:GTEx/v8/Artery_Tibial:GTEx/v8/Brain_Cortex:GTEx/v8/Breast_Mammary_Tissue:GTEx/v8/Colon_Sigmoid:GTEx/v8/Colon_Transverse:GTEx/v8/Esophagus_Gastroesophageal_Junction:GTEx/v8/Esophagus_Mucosa:GTEx/v8/Esophagus_Muscularis:GTEx/v8/Heart_Atrial_Appendage:GTEx/v8/Heart_Left_Ventricle:GTEx/v8/Liver:GTEx/v8/Lung:GTEx/v8/Muscle_Skeletal:GTEx/v8/Nerve_Tibial:GTEx/v8/Ovary:GTEx/v8/Pancreas:GTEx/v8/Pituitary:GTEx/v8/Prostate:GTEx/v8/Minor_Salivary_Gland:GTEx/v8/Cells_Cultured_fibroblasts:GTEx/v8/Skin_Not_Sun_Exposed_Suprapubic:GTEx/v8/Skin_Sun_Exposed_Lower_leg:GTEx/v8/Spleen:GTEx/v8/Stomach:GTEx/v8/Testis:GTEx/v8/Thyroid	+	No	NA	6.50279e-13	rs3885274;rs747265231;rs12574081;rs373198871;rs10838681	20
ENSG00000175213	ZNF408	11	46722368	46727462	1	protein_coding	79797	ZNF408	7.89161e-06	-0.0780348	1	22.5	27	2.85795e-15	1.26003e-11	GTEx/v8/Adipose_Visceral_Omentum:GTEx/v8/Artery_Aorta:GTEx/v8/Artery_Tibial:GTEx/v8/Colon_Transverse:GTEx/v8/Esophagus_Mucosa:GTEx/v8/Esophagus_Muscularis:GTEx/v8/Liver:GTEx/v8/Lung:GTEx/v8/Nerve_Tibial:GTEx/v8/Pancreas:GTEx/v8/Pituitary:GTEx/v8/Prostate:GTEx/v8/Stomach:GTEx/v8/Thyroid	+	No	NA	6.50279e-13	rs3885274;rs747265231;rs12574081;rs373198871;rs10838681	20
ENSG00000180210	F2	11	46740730	46761056	1	protein_coding	2147	F2	0.959943	-0.037985	0	0	25	1.46333e-14	6.69233e-11	GTEx/v8/Adipose_Subcutaneous:GTEx/v8/Artery_Coronary:GTEx/v8/Artery_Tibial:GTEx/v8/Brain_Cerebellum:GTEx/v8/Colon_Transverse:GTEx/v8/Esophagus_Muscularis:GTEx/v8/Testis	+	No	NA	6.50279e-13	rs3885274;rs373198871;rs747265231;rs12574081;rs10838681	20
ENSG00000175216	CKAP5	11	46764598	46867847	-1	protein_coding	9793	CKAP5	1	-0.360017	1	13.87	0	NA	NA	NA	NA	Yes	IMR90:Mesenchymal_Stem_Cell:Mesendoderm:Trophoblast-like_Cell:hESC	6.50279e-13	rs3885274;rs373198871;rs3885274:rs3885274:rs12574081:rs747265231:rs12574081;rs747265231	20
ENSG00000247675	LRP4-AS1	11	46867963	46895947	1	antisense	100507401	LRP4-AS1	NA	NA	3	19.99	27	1.09588e-19	8.5552e-18	GTEx/v8/Nerve_Tibial:GTEx/v8/Pancreas	-	Yes	IMR90:Mesenchymal_Stem_Cell:Mesendoderm:Trophoblast-like_Cell:hESC	6.50279e-13	rs747265231;rs3885274;rs12574081;rs373198871;rs10838681;rs3885274:rs3885274:rs12574081:rs747265231:rs12574081	20
ENSG00000134569	LRP4	11	46878419	46940193	-1	protein_coding	4038	LRP4	0.100209	0.314362	5	19.99	27	4.57125e-39	7.95622e-54	GTEx/v8/Brain_Caudate_basal_ganglia:GTEx/v8/Brain_Nucleus_accumbens_basal_ganglia:GTEx/v8/Brain_Putamen_basal_ganglia:GTEx/v8/Liver:GTEx/v8/Lung:GTEx/v8/Nerve_Tibial:GTEx/v8/Pancreas:GTEx/v8/Cells_Cultured_fibroblasts:GTEx/v8/Thyroid	+	Yes	Promoter_anchored_loops:Fetal_Cortex:Left_Ventricle:Liver:Spleen:GM12878:IMR90:Mesenchymal_Stem_Cell:Mesendoderm:Neural_Progenitor_Cell:Trophoblast-like_Cell:hESC	6.50279e-13	rs747265231;rs3885274;rs12574081;rs373198871;rs10838681;rs3885274:rs12574081;rs747265231:rs373198871;rs3885274:rs747265231:rs12574081	20
ENSG00000149179	C11orf49	11	46958240	47185936	1	protein_coding	79096	C11orf49	5.45468e-07	0.564558	11	20.3	27	9.88686e-17	1.12368e-54	GTEx/v8/Artery_Coronary:GTEx/v8/Esophagus_Mucosa:GTEx/v8/Liver:GTEx/v8/Muscle_Skeletal:GTEx/v8/Nerve_Tibial:GTEx/v8/Pancreas:GTEx/v8/Cells_Cultured_fibroblasts:GTEx/v8/Skin_Sun_Exposed_Lower_leg:GTEx/v8/Testis:GTEx/v8/Thyroid	+	Yes	Left_Ventricle:Liver:Spleen:GM12878:IMR90:Mesenchymal_Stem_Cell:Mesendoderm:Neural_Progenitor_Cell:Trophoblast-like_Cell:hESC	6.50279e-13	rs12574081;rs373198871;rs747265231;rs3885274;rs10838681;rs3885274:rs373198871;rs3885274:rs747265231:rs12574081;rs747265231:rs12574081	20
ENSG00000255520	RP11-390K5.3	11	47144655	47152352	-1	antisense	NA	NA	NA	NA	2	19.08	17	1.68852e-14	1.2253e-10	GTEx/v8/Brain_Cerebellum:GTEx/v8/Testis	-	No	NA	1.40185e-11	rs3885274;rs747265231;rs12574081;rs373198871	20
ENSG00000149182	ARFGAP2	11	47185848	47198676	-1	protein_coding	84364	ARFGAP2	0.562991	-0.150782	2	16.52	18	3.17768e-15	4.65178e-11	GTEx/v8/Esophagus_Mucosa:GTEx/v8/Cells_Cultured_fibroblasts:GTEx/v8/Skin_Not_Sun_Exposed_Suprapubic:GTEx/v8/Skin_Sun_Exposed_Lower_leg	-	Yes	Left_Ventricle:Liver:Spleen:GM12878:IMR90:Mesenchymal_Stem_Cell:Mesendoderm:Neural_Progenitor_Cell:Trophoblast-like_Cell:hESC	1.40185e-11	rs3885274;rs12574081;rs373198871;rs747265231;rs10838681;rs747265231:rs747265231:rs373198871;rs3885274:rs3885274	20
ENSG00000270060	RP11-390K5.6	11	47189832	47191114	-1	sense_intronic	NA	NA	NA	NA	1	13.37	1	0.000368663	0.00318891	GTEx/v8/Adipose_Visceral_Omentum	-	No	NA	1.62705e-11	rs12574081;rs373198871;rs747265231;rs3885274	20
ENSG00000165912	PACSIN3	11	47199076	47207994	-1	protein_coding	29763	PACSIN3	0.016793	-0.514939	0	0	27	5.09322e-20	7.2019e-28	GTEx/v8/Adipose_Subcutaneous:GTEx/v8/Adipose_Visceral_Omentum:GTEx/v8/Artery_Aorta:GTEx/v8/Artery_Tibial:GTEx/v8/Brain_Cerebellum:GTEx/v8/Brain_Cortex:GTEx/v8/Brain_Hypothalamus:GTEx/v8/Colon_Sigmoid:GTEx/v8/Colon_Transverse:GTEx/v8/Esophagus_Mucosa:GTEx/v8/Esophagus_Muscularis:GTEx/v8/Nerve_Tibial:GTEx/v8/Prostate:GTEx/v8/Cells_Cultured_fibroblasts:GTEx/v8/Skin_Not_Sun_Exposed_Suprapubic:GTEx/v8/Skin_Sun_Exposed_Lower_leg:GTEx/v8/Spleen:GTEx/v8/Thyroid	-	No	NA	6.50279e-13	rs3885274;rs373198871;rs10838681;rs747265231;rs12574081	20
ENSG00000134574	DDB2	11	47236493	47260767	1	protein_coding	1643	DDB2	0.00511791	0.677015	1	12.41	27	2.05999e-21	8.28319e-17	GTEx/v8/Adipose_Subcutaneous:GTEx/v8/Whole_Blood:GTEx/v8/Brain_Nucleus_accumbens_basal_ganglia:GTEx/v8/Esophagus_Mucosa:GTEx/v8/Heart_Atrial_Appendage:GTEx/v8/Heart_Left_Ventricle:GTEx/v8/Muscle_Skeletal:GTEx/v8/Skin_Not_Sun_Exposed_Suprapubic:GTEx/v8/Skin_Sun_Exposed_Lower_leg	-	Yes	Promoter_anchored_loops	6.50279e-13	rs373198871;rs3885274;rs747265231;rs12574081;rs10838681	20
ENSG00000256897	RP11-17G12.2	11	47241769	47243302	-1	antisense	NA	NA	NA	NA	1	12.41	13	1.5903e-06	0.00200105	GTEx/v8/Heart_Atrial_Appendage:GTEx/v8/Lung	+	No	NA	6.50279e-13	rs373198871;rs12574081;rs747265231;rs3885274	20
ENSG00000134575	ACP2	11	47260853	47270457	-1	protein_coding	53	ACP2	0.000525977	-0.370782	0	0	27	1.90672e-38	8.10732e-31	GTEx/v8/Adipose_Subcutaneous:GTEx/v8/Adipose_Visceral_Omentum:GTEx/v8/Adrenal_Gland:GTEx/v8/Cells_EBV-transformed_lymphocytes:GTEx/v8/Whole_Blood:GTEx/v8/Brain_Cerebellar_Hemisphere:GTEx/v8/Brain_Cerebellum:GTEx/v8/Brain_Cortex:GTEx/v8/Brain_Frontal_Cortex_BA9:GTEx/v8/Breast_Mammary_Tissue:GTEx/v8/Colon_Transverse:GTEx/v8/Esophagus_Gastroesophageal_Junction:GTEx/v8/Esophagus_Mucosa:GTEx/v8/Esophagus_Muscularis:GTEx/v8/Heart_Atrial_Appendage:GTEx/v8/Heart_Left_Ventricle:GTEx/v8/Liver:GTEx/v8/Lung:GTEx/v8/Muscle_Skeletal:GTEx/v8/Nerve_Tibial:GTEx/v8/Pancreas:GTEx/v8/Pituitary:GTEx/v8/Cells_Cultured_fibroblasts:GTEx/v8/Skin_Not_Sun_Exposed_Suprapubic:GTEx/v8/Skin_Sun_Exposed_Lower_leg:GTEx/v8/Spleen:GTEx/v8/Stomach:GTEx/v8/Testis:GTEx/v8/Thyroid	+	Yes	Adult_Cortex:Fetal_Cortex:Left_Ventricle:IMR90:Mesenchymal_Stem_Cell	6.50279e-13	rs747265231;rs12574081;rs373198871;rs3885274;rs10838681;rs747265231:rs747265231:rs12574081	20
ENSG00000025434	NR1H3	11	47269851	47290396	1	protein_coding	10062	NR1H3	0.856186	0.657584	2	18.95	27	3.96963e-15	8.70332e-11	GTEx/v8/Adipose_Subcutaneous:GTEx/v8/Cells_EBV-transformed_lymphocytes:GTEx/v8/Whole_Blood:GTEx/v8/Artery_Aorta:GTEx/v8/Brain_Amygdala:GTEx/v8/Brain_Anterior_cingulate_cortex_BA24:GTEx/v8/Brain_Caudate_basal_ganglia:GTEx/v8/Brain_Hypothalamus:GTEx/v8/Brain_Nucleus_accumbens_basal_ganglia:GTEx/v8/Colon_Sigmoid:GTEx/v8/Esophagus_Muscularis:GTEx/v8/Heart_Atrial_Appendage:GTEx/v8/Heart_Left_Ventricle:GTEx/v8/Liver:GTEx/v8/Nerve_Tibial:GTEx/v8/Ovary:GTEx/v8/Cells_Cultured_fibroblasts:GTEx/v8/Skin_Not_Sun_Exposed_Suprapubic:GTEx/v8/Testis:GTEx/v8/Thyroid	-	Yes	Adult_Cortex:Fetal_Cortex:Left_Ventricle:IMR90:Mesenchymal_Stem_Cell	6.50279e-13	rs12574081;rs10838681;rs747265231;rs373198871;rs3885274;rs747265231:rs747265231:rs12574081	20
ENSG00000110514	MADD	11	47290712	47351582	1	protein_coding	8567	MADD	0.000901823	-0.37505	3	18.95	16	5.64322e-20	1.25427e-23	GTEx/v8/Adipose_Visceral_Omentum:GTEx/v8/Whole_Blood:GTEx/v8/Artery_Tibial:GTEx/v8/Brain_Caudate_basal_ganglia:GTEx/v8/Brain_Cerebellar_Hemisphere:GTEx/v8/Brain_Cerebellum:GTEx/v8/Brain_Cortex:GTEx/v8/Esophagus_Gastroesophageal_Junction:GTEx/v8/Heart_Atrial_Appendage:GTEx/v8/Heart_Left_Ventricle:GTEx/v8/Muscle_Skeletal:GTEx/v8/Cells_Cultured_fibroblasts:GTEx/v8/Skin_Sun_Exposed_Lower_leg:GTEx/v8/Testis:GTEx/v8/Thyroid	+	Yes	IMR90:Mesenchymal_Stem_Cell	6.50279e-13	rs12574081;rs10838681;rs3885274;rs373198871;rs747265231;rs747265231:rs747265231	20
ENSG00000256746	RP11-17G12.3	11	47292208	47293661	-1	antisense	101928943	LOC101928943	NA	NA	1	18.95	0	NA	NA	NA	NA	Yes	IMR90:Mesenchymal_Stem_Cell	9.15799e-11	rs10838681;rs12574081;rs373198871;rs747265231:rs747265231	20
ENSG00000134571	MYBPC3	11	47352957	47374253	-1	protein_coding	4607	MYBPC3	1.35054e-06	-0.432352	0	0	3	1.44601e-09	4.02707e-22	GTEx/v8/Whole_Blood:GTEx/v8/Nerve_Tibial	-	Yes	IMR90:Mesenchymal_Stem_Cell:Mesendoderm	6.50279e-13	rs10838681;rs12574081	20
ENSG00000066336	SPI1	11	47376411	47400127	-1	protein_coding	6688	SPI1	0.897231	NA	0	0	0	NA	NA	NA	NA	Yes	IMR90:Mesenchymal_Stem_Cell:Mesendoderm	6.50279e-13	rs12574081	20
ENSG00000255197	RP11-750H9.5	11	47404699	47430741	-1	antisense	NA	NA	NA	NA	0	0	0	NA	NA	NA	NA	Yes	Fetal_Cortex	6.50279e-13	rs12574081	20
ENSG00000264583	MIR4487	11	47422521	47422593	1	miRNA	100616222	MIR4487	NA	NA	0	0	0	NA	NA	NA	NA	Yes	Fetal_Cortex	6.50279e-13	rs12574081	20
ENSG00000165915	SLC39A13	11	47428683	47438047	1	protein_coding	91252	SLC39A13	0.011852	-0.332419	0	0	5	1.58446e-05	1.13327e-12	GTEx/v8/Artery_Tibial:GTEx/v8/Esophagus_Muscularis:GTEx/v8/Nerve_Tibial	+	Yes	Fetal_Cortex	6.50279e-13	rs10838681;rs12574081	20
ENSG00000165916	PSMC3	11	47440320	47447993	-1	protein_coding	5702	PSMC3	0.9792	-0.404697	0	0	16	2.09891e-06	2.36421e-11	GTEx/v8/Adipose_Subcutaneous:GTEx/v8/Adipose_Visceral_Omentum:GTEx/v8/Adrenal_Gland:GTEx/v8/Artery_Tibial:GTEx/v8/Brain_Cerebellar_Hemisphere:GTEx/v8/Brain_Cerebellum:GTEx/v8/Colon_Transverse:GTEx/v8/Lung:GTEx/v8/Nerve_Tibial:GTEx/v8/Pancreas:GTEx/v8/Cells_Cultured_fibroblasts:GTEx/v8/Skin_Not_Sun_Exposed_Suprapubic	+	No	NA	6.50279e-13	rs10838681;rs12574081;rs373198871;rs747265231;rs3885274	20
ENSG00000165917	RAPSN	11	47459308	47470730	-1	protein_coding	5913	RAPSN	0.0326445	0.0487816	0	0	27	1.87716e-08	5.34591e-12	GTEx/v8/Brain_Frontal_Cortex_BA9:GTEx/v8/Nerve_Tibial:GTEx/v8/Skin_Not_Sun_Exposed_Suprapubic:GTEx/v8/Skin_Sun_Exposed_Lower_leg	-	No	NA	6.50279e-13	rs12574081;rs10838681;rs3885274;rs747265231;rs373198871	20
ENSG00000213619	NDUFS3	11	47586888	47606114	1	protein_coding	4722	NDUFS3	0.047137	-0.0123446	0	0	4	5.10458e-05	2.74832e-09	GTEx/v8/Heart_Atrial_Appendage:GTEx/v8/Cells_Cultured_fibroblasts	-	No	NA	8.07049e-11	rs12574081;rs10838681	20
ENSG00000110536	PTPMT1	11	47586982	47595013	1	protein_coding	114971	PTPMT1	0.459152	NA	0	0	5	9.70988e-06	0.000921631	GTEx/v8/Skin_Sun_Exposed_Lower_leg:GTEx/v8/Thyroid	-	No	NA	6.50279e-13	rs12574081;rs747265231	20
ENSG00000123444	KBTBD4	11	47593749	47600567	-1	protein_coding	55709	KBTBD4	0.0180744	-0.492621	0	0	0	NA	NA	NA	NA	Yes	IMR90	6.50279e-13	rs12574081	20
ENSG00000196666	FAM180B	11	47608198	47610746	1	protein_coding	399888	FAM180B	0.315838	NA	0	0	2	0.000111572	5.36864e-05	GTEx/v8/Brain_Frontal_Cortex_BA9	+	No	NA	7.32318e-13	rs12574081	20
ENSG00000172247	C1QTNF4	11	47611216	47616211	-1	protein_coding	114900	C1QTNF4	0.679081	NA	0	0	14	2.25756e-12	1.16584e-69	GTEx/v8/Adipose_Subcutaneous:GTEx/v8/Adipose_Visceral_Omentum:GTEx/v8/Whole_Blood:GTEx/v8/Artery_Aorta:GTEx/v8/Artery_Tibial:GTEx/v8/Breast_Mammary_Tissue:GTEx/v8/Colon_Sigmoid:GTEx/v8/Colon_Transverse:GTEx/v8/Esophagus_Gastroesophageal_Junction:GTEx/v8/Esophagus_Mucosa:GTEx/v8/Esophagus_Muscularis:GTEx/v8/Heart_Atrial_Appendage:GTEx/v8/Lung:GTEx/v8/Muscle_Skeletal:GTEx/v8/Nerve_Tibial:GTEx/v8/Cells_Cultured_fibroblasts:GTEx/v8/Skin_Not_Sun_Exposed_Suprapubic:GTEx/v8/Skin_Sun_Exposed_Lower_leg:GTEx/v8/Small_Intestine_Terminal_Ileum:GTEx/v8/Spleen	-	Yes	IMR90	6.50279e-13	rs10838681;rs12574081;rs373198871;rs747265231	20
ENSG00000109919	MTCH2	11	47638867	47664175	-1	protein_coding	23788	MTCH2	0.166788	0.0369336	0	0	3	2.38265e-05	2.28099e-26	GTEx/v8/Brain_Cerebellar_Hemisphere:GTEx/v8/Muscle_Skeletal:GTEx/v8/Skin_Not_Sun_Exposed_Suprapubic:GTEx/v8/Skin_Sun_Exposed_Lower_leg	+	No	NA	3.37458e-09	rs10838681	20
ENSG00000165923	AGBL2	11	47681143	47736941	-1	protein_coding	79841	AGBL2	6.81051e-12	-0.765874	0	0	4	8.43326e-05	7.00029e-06	GTEx/v8/Colon_Transverse:GTEx/v8/Nerve_Tibial:GTEx/v8/Thyroid	-	No	NA	7.32318e-13	rs12574081;rs10838681	20
ENSG00000149177	PTPRJ	11	48002113	48189670	1	protein_coding	5795	PTPRJ	2.38654e-05	NA	0	0	7	8.10862e-06	1.09337e-14	GTEx/v8/Adipose_Subcutaneous:GTEx/v8/Whole_Blood:GTEx/v8/Artery_Tibial:GTEx/v8/Esophagus_Mucosa:GTEx/v8/Esophagus_Muscularis:GTEx/v8/Nerve_Tibial:GTEx/v8/Pancreas:GTEx/v8/Skin_Not_Sun_Exposed_Suprapubic:GTEx/v8/Skin_Sun_Exposed_Lower_leg	-	No	NA	6.50279e-13	rs12574081;rs373198871;rs747265231;rs10838681	20
ENSG00000006118	TMEM132A	11	60691935	60704631	1	protein_coding	54972	TMEM132A	2.88926e-06	NA	0	0	1	5.49646e-05	0.00322175	GTEx/v8/Spleen	NA	No	NA	NA	rs1535	21
ENSG00000167992	VWCE	11	61025762	61062896	-1	protein_coding	220001	VWCE	5.90266e-13	-0.457823	0	0	0	NA	NA	NA	NA	Yes	Promoter_anchored_loops	NA	rs1535	21
ENSG00000134780	DAGLA	11	61447905	61514473	1	protein_coding	747	DAGLA	0.953148	-0.966158	0	0	4	5.74722e-06	1.88071e-14	GTEx/v8/Esophagus_Mucosa	-	Yes	Adult_Cortex:Fetal_Cortex	6.68036e-21	rs1535	21
ENSG00000124915	RP11-467L20.10	11	61513965	61525127	-1	lincRNA	26070	DKFZP434K028	NA	NA	0	0	4	3.87613e-07	1.50141e-20	GTEx/v8/Liver	-	No	NA	6.68036e-21	rs1535	21
ENSG00000124920	MYRF	11	61520114	61555990	1	protein_coding	745	MYRF	0.999848	-1.65959	2	14.1	4	4.18115e-08	3.77408e-44	GTEx/v8/Esophagus_Mucosa	-	Yes	Promoter_anchored_loops	6.68036e-21	rs1535	21
ENSG00000134825	TMEM258	11	61535973	61560274	-1	protein_coding	746	TMEM258	0.000864646	0.122739	4	14.1	5	4.75499e-15	6.30534e-11	GTEx/v8/Adipose_Subcutaneous:GTEx/v8/Adipose_Visceral_Omentum:GTEx/v8/Whole_Blood:GTEx/v8/Artery_Aorta:GTEx/v8/Artery_Tibial:GTEx/v8/Brain_Frontal_Cortex_BA9:GTEx/v8/Brain_Putamen_basal_ganglia:GTEx/v8/Breast_Mammary_Tissue:GTEx/v8/Colon_Sigmoid:GTEx/v8/Esophagus_Gastroesophageal_Junction:GTEx/v8/Esophagus_Mucosa:GTEx/v8/Esophagus_Muscularis:GTEx/v8/Heart_Atrial_Appendage:GTEx/v8/Lung:GTEx/v8/Muscle_Skeletal:GTEx/v8/Nerve_Tibial:GTEx/v8/Ovary:GTEx/v8/Cells_Cultured_fibroblasts:GTEx/v8/Skin_Not_Sun_Exposed_Suprapubic:GTEx/v8/Skin_Sun_Exposed_Lower_leg:GTEx/v8/Thyroid	+	No	NA	6.68036e-21	rs1535;rs174579	21
ENSG00000207601	MIR611	11	61559967	61560033	-1	miRNA	693196	MIR611	NA	NA	4	14.1	0	NA	NA	NA	NA	No	NA	6.68036e-21	rs1535	21
ENSG00000168496	FEN1	11	61560109	61564716	1	protein_coding	2237	FEN1	3.47774e-05	-0.45994	4	14.1	4	1.98989e-06	0.000111076	GTEx/v8/Muscle_Skeletal:GTEx/v8/Skin_Not_Sun_Exposed_Suprapubic	-	No	NA	6.68036e-21	rs1535	21
ENSG00000134824	FADS2	11	61560452	61634826	1	protein_coding	9415	FADS2	0.990052	-0.476246	4	14.1	5	3.93341e-148	4.16138e-129	GTEx/v8/Adipose_Subcutaneous:GTEx/v8/Adipose_Visceral_Omentum:GTEx/v8/Cells_EBV-transformed_lymphocytes:GTEx/v8/Whole_Blood:GTEx/v8/Artery_Aorta:GTEx/v8/Artery_Coronary:GTEx/v8/Artery_Tibial:GTEx/v8/Breast_Mammary_Tissue:GTEx/v8/Colon_Sigmoid:GTEx/v8/Colon_Transverse:GTEx/v8/Esophagus_Gastroesophageal_Junction:GTEx/v8/Esophagus_Mucosa:GTEx/v8/Esophagus_Muscularis:GTEx/v8/Heart_Atrial_Appendage:GTEx/v8/Heart_Left_Ventricle:GTEx/v8/Lung:GTEx/v8/Muscle_Skeletal:GTEx/v8/Nerve_Tibial:GTEx/v8/Ovary:GTEx/v8/Pancreas:GTEx/v8/Pituitary:GTEx/v8/Cells_Cultured_fibroblasts:GTEx/v8/Skin_Not_Sun_Exposed_Suprapubic:GTEx/v8/Skin_Sun_Exposed_Lower_leg:GTEx/v8/Small_Intestine_Terminal_Ileum:GTEx/v8/Spleen:GTEx/v8/Stomach:GTEx/v8/Testis:GTEx/v8/Thyroid	+	No	NA	6.68036e-21	rs1535;rs174579	21
ENSG00000149485	FADS1	11	61567099	61596790	-1	protein_coding	3992	FADS1	0.383801	-0.763753	3	14.1	5	3.40914e-36	5.32071e-39	GTEx/v8/Adipose_Subcutaneous:GTEx/v8/Adipose_Visceral_Omentum:GTEx/v8/Whole_Blood:GTEx/v8/Artery_Aorta:GTEx/v8/Artery_Tibial:GTEx/v8/Brain_Anterior_cingulate_cortex_BA24:GTEx/v8/Brain_Caudate_basal_ganglia:GTEx/v8/Brain_Cerebellar_Hemisphere:GTEx/v8/Brain_Cerebellum:GTEx/v8/Brain_Cortex:GTEx/v8/Brain_Frontal_Cortex_BA9:GTEx/v8/Brain_Hippocampus:GTEx/v8/Brain_Hypothalamus:GTEx/v8/Brain_Putamen_basal_ganglia:GTEx/v8/Brain_Spinal_cord_cervical_c-1:GTEx/v8/Colon_Sigmoid:GTEx/v8/Esophagus_Gastroesophageal_Junction:GTEx/v8/Esophagus_Mucosa:GTEx/v8/Esophagus_Muscularis:GTEx/v8/Heart_Left_Ventricle:GTEx/v8/Liver:GTEx/v8/Lung:GTEx/v8/Muscle_Skeletal:GTEx/v8/Nerve_Tibial:GTEx/v8/Pancreas:GTEx/v8/Prostate:GTEx/v8/Cells_Cultured_fibroblasts:GTEx/v8/Stomach:GTEx/v8/Testis:GTEx/v8/Thyroid	-	No	NA	6.68036e-21	rs1535;rs174579	21
ENSG00000222326	MIR1908	11	61582633	61582712	-1	miRNA	100302263	MIR1908	NA	NA	0	0	0	NA	NA	NA	NA	Yes	Adult_Cortex:Fetal_Cortex	6.68036e-21	rs1535	21
ENSG00000221968	FADS3	11	61640991	61659523	-1	protein_coding	3995	FADS3	0.0488722	NA	0	0	5	1.63672e-06	1.726e-07	GTEx/v8/Brain_Cerebellar_Hemisphere:GTEx/v8/Brain_Cerebellum:GTEx/v8/Liver	-	Yes	Adult_Cortex:IMR90	6.68036e-21	rs1535;rs174579	21
ENSG00000167995	BEST1	11	61717293	61732987	1	protein_coding	7439	BEST1	4.88562e-08	0.261397	0	0	3	7.6533e-05	0.0300504	GTEx/v8/Esophagus_Muscularis	+	No	NA	6.68036e-21	rs1535	21
ENSG00000167996	FTH1	11	61727190	61735132	-1	protein_coding	2495	FTH1	0.918437	NA	0	0	0	NA	NA	NA	NA	Yes	IMR90	6.68036e-21	rs1535	21
ENSG00000269089	AP003733.1	11	61735453	61736755	1	protein_coding	NA	NA	NA	NA	0	0	0	NA	NA	NA	NA	Yes	IMR90	6.68036e-21	rs1535	21
ENSG00000254772	EEF1G	11	62327073	62342401	-1	protein_coding	1937	EEF1G	0.998058	-0.55316	0	0	0	NA	NA	NA	NA	Yes	IMR90	6.68036e-21	rs1535	21
ENSG00000255508	MIR3654	11	62327075	62359003	-1	protein_coding	100500804	MIR3654	NA	NA	0	0	0	NA	NA	NA	NA	Yes	IMR90	6.68036e-21	rs1535	21
ENSG00000149016	TUT1	11	62342517	62359649	-1	protein_coding	64852	TUT1	9.9851e-06	-0.411889	0	0	0	NA	NA	NA	NA	Yes	IMR90	6.68036e-21	rs1535	21
ENSG00000149499	EML3	11	62369690	62380237	-1	protein_coding	256364	EML3	0.394341	NA	0	0	0	NA	NA	NA	NA	Yes	Promoter_anchored_loops	NA	rs1535	21
ENSG00000149489	ROM1	11	62379194	62382592	1	protein_coding	6094	ROM1	0.00326883	NA	0	0	0	NA	NA	NA	NA	Yes	Promoter_anchored_loops	NA	rs1535	21
ENSG00000149541	B3GAT3	11	62382768	62389647	-1	protein_coding	26229	B3GAT3	0.000286975	-0.288759	0	0	1	7.01375e-05	0.0435735	GTEx/v8/Pancreas	NA	Yes	Promoter_anchored_loops	NA	rs1535	21
ENSG00000213465	2	11	64781585	64789656	1	protein_coding	402	2	0.00739854	-0.589656	0	0	0	NA	NA	NA	NA	Yes	Fetal_Cortex	4.00774e-11	rs2306363	22
ENSG00000273003	RP11-399J13.3	11	64781654	64808042	1	protein_coding	100528018	ARL2-SNX15	NA	NA	0	0	0	NA	NA	NA	NA	Yes	Fetal_Cortex	4.00774e-11	rs2306363	22
ENSG00000254501	AP003068.9	11	64878186	64879167	-1	antisense	NA	NA	NA	NA	0	0	0	NA	NA	NA	NA	Yes	Adult_Cortex:Fetal_Cortex	4.00774e-11	rs2306363	22
ENSG00000149809	TM7SF2	11	64879317	64883856	1	protein_coding	7108	TM7SF2	0.000447934	-0.519681	0	0	0	NA	NA	NA	NA	Yes	Adult_Cortex:Fetal_Cortex	4.00774e-11	rs2306363	22
ENSG00000174276	ZNHIT2	11	64883875	64885170	-1	protein_coding	741	ZNHIT2	0.200833	-0.288237	0	0	0	NA	NA	NA	NA	Yes	Adult_Cortex:Fetal_Cortex	4.00774e-11	rs2306363	22
ENSG00000255173	AP003068.12	11	64884629	64884930	1	antisense	NA	NA	NA	NA	0	0	0	NA	NA	NA	NA	Yes	Adult_Cortex:Fetal_Cortex	4.00774e-11	rs2306363	22
ENSG00000149806	FAU	11	64888100	64889945	-1	protein_coding	2197	FAU	0.768145	-0.28664	0	0	0	NA	NA	NA	NA	Yes	Adult_Cortex:Fetal_Cortex	4.00774e-11	rs2306363	22
ENSG00000162298	SYVN1	11	64889252	64902004	-1	protein_coding	84447	SYVN1	0.99665	-0.305714	0	0	0	NA	NA	NA	NA	Yes	Fetal_Cortex	4.00774e-11	rs2306363	22
ENSG00000149792	MRPL49	11	64889655	64894843	1	protein_coding	740	MRPL49	0.0423029	-0.117863	0	0	0	NA	NA	NA	NA	Yes	Adult_Cortex:Fetal_Cortex	4.00774e-11	rs2306363	22
ENSG00000254614	AP003068.23	11	64945077	64949305	-1	protein_coding	728975	LOC728975	NA	NA	0	0	0	NA	NA	NA	NA	Yes	Fetal_Cortex	4.00774e-11	rs2306363	22
ENSG00000014216	CAPN1	11	64948037	64979477	1	protein_coding	823	CAPN1	5.0044e-05	-0.856028	0	0	0	NA	NA	NA	NA	Yes	Fetal_Cortex	4.00774e-11	rs2306363	22
ENSG00000014138	POLA2	11	65029233	65073060	1	protein_coding	23649	POLA2	0.000215959	-1.30172	0	0	0	NA	NA	NA	NA	Yes	Promoter_anchored_loops:Fetal_Cortex	4.00774e-11	rs2306363	22
ENSG00000173825	TIGD3	11	65122238	65125084	1	protein_coding	220359	TIGD3	7.77841e-11	NA	0	0	0	NA	NA	NA	NA	Yes	Adult_Cortex:Fetal_Cortex	4.00774e-11	rs2306363	22
ENSG00000162241	SLC25A45	11	65142663	65151172	-1	protein_coding	283130	SLC25A45	7.2017e-07	-0.9201	0	0	0	NA	NA	NA	NA	Yes	Adult_Cortex:Fetal_Cortex	4.00774e-11	rs2306363	22
ENSG00000245532	NEAT1	11	65190245	65213011	1	lincRNA	283131	NEAT1	NA	NA	0	0	1	2.48424e-06	2.3918e-71	GTEx/v8/Muscle_Skeletal	+	No	NA	2.89454e-08	rs2306363	22
ENSG00000173727	AP000769.1	11	65222728	65234028	1	protein_coding	NA	NA	NA	NA	0	0	0	NA	NA	NA	NA	Yes	Adult_Cortex:Fetal_Cortex	4.00774e-11	rs2306363	22
ENSG00000251562	MALAT1	11	65265233	65273940	1	lincRNA	378938	MALAT1	NA	NA	0	0	0	NA	NA	NA	NA	Yes	Fetal_Cortex	4.00774e-11	rs2306363	22
ENSG00000270117	AP000769.7	11	65265481	65265876	-1	lincRNA	NA	NA	NA	NA	0	0	0	NA	NA	NA	NA	Yes	Fetal_Cortex	4.00774e-11	rs2306363	22
ENSG00000142186	SCYL1	11	65292548	65306175	1	protein_coding	57410	SCYL1	0.00778441	NA	0	0	0	NA	NA	NA	NA	Yes	Adult_Cortex:Fetal_Cortex	4.00774e-11	rs2306363	22
ENSG00000260233	SSSCA1-AS1	11	65337131	65337744	-1	antisense	254100	SSSCA1-AS1	NA	NA	0	0	0	NA	NA	NA	NA	Yes	Adult_Cortex:Fetal_Cortex	4.00774e-11	rs2306363	22
ENSG00000173465	SSSCA1	11	65337901	65341413	1	protein_coding	10534	SSSCA1	0.00200151	-0.0763605	0	0	0	NA	NA	NA	NA	Yes	Adult_Cortex:Fetal_Cortex	4.00774e-11	rs2306363	22
ENSG00000176973	FAM89B	11	65339820	65341669	1	protein_coding	23625	FAM89B	0.0291385	NA	0	0	1	5.89334e-05	0.00313738	GTEx/v8/Esophagus_Mucosa:GTEx/v8/Heart_Left_Ventricle	-	Yes	Adult_Cortex:Fetal_Cortex	4.00774e-11	rs2306363	22
ENSG00000173442	EHBP1L1	11	65343509	65360121	1	protein_coding	254102	EHBP1L1	8.08132e-07	NA	0	0	0	NA	NA	NA	NA	Yes	Adult_Cortex:Fetal_Cortex	4.00774e-11	rs2306363	22
ENSG00000173338	KCNK7	11	65360326	65363467	-1	protein_coding	10089	KCNK7	6.42726e-06	0.176005	0	0	1	0.000240923	2.17777e-05	GTEx/v8/Whole_Blood	+	No	NA	4.00774e-11	rs2306363	22
ENSG00000173327	MAP3K11	11	65365226	65382853	-1	protein_coding	4296	MAP3K11	0.170283	-0.757764	1	16.11	3	5.15079e-11	2.21776e-51	GTEx/v8/Adipose_Subcutaneous:GTEx/v8/Whole_Blood:GTEx/v8/Artery_Aorta:GTEx/v8/Artery_Tibial:GTEx/v8/Breast_Mammary_Tissue:GTEx/v8/Colon_Transverse:GTEx/v8/Esophagus_Mucosa:GTEx/v8/Esophagus_Muscularis:GTEx/v8/Lung:GTEx/v8/Nerve_Tibial:GTEx/v8/Cells_Cultured_fibroblasts:GTEx/v8/Skin_Not_Sun_Exposed_Suprapubic:GTEx/v8/Skin_Sun_Exposed_Lower_leg:GTEx/v8/Spleen:GTEx/v8/Thyroid	+	Yes	Promoter_anchored_loops:Adult_Cortex:Fetal_Cortex	4.00774e-11	rs2306363	22
ENSG00000197136	PCNXL3	11	65383244	65404910	1	protein_coding	399909	PCNXL3	0.48826	NA	2	19.83	0	NA	NA	NA	NA	Yes	Promoter_anchored_loops:Adult_Cortex:Fetal_Cortex	4.00774e-11	rs2306363	22
ENSG00000266041	MIR4690	11	65403781	65403840	1	miRNA	100616292	MIR4690	NA	NA	1	19.83	0	NA	NA	NA	NA	No	NA	4.00774e-11	rs2306363	22
ENSG00000213445	SIPA1	11	65405568	65418401	1	protein_coding	6494	SIPA1	0.0279051	-0.251279	1	19.83	3	2.68214e-54	4.30677e-45	GTEx/v8/Adipose_Subcutaneous:GTEx/v8/Cells_EBV-transformed_lymphocytes:GTEx/v8/Whole_Blood:GTEx/v8/Brain_Cerebellar_Hemisphere:GTEx/v8/Brain_Cerebellum:GTEx/v8/Colon_Sigmoid:GTEx/v8/Colon_Transverse:GTEx/v8/Esophagus_Gastroesophageal_Junction:GTEx/v8/Esophagus_Mucosa:GTEx/v8/Esophagus_Muscularis:GTEx/v8/Heart_Left_Ventricle:GTEx/v8/Lung:GTEx/v8/Nerve_Tibial:GTEx/v8/Pancreas:GTEx/v8/Minor_Salivary_Gland:GTEx/v8/Cells_Cultured_fibroblasts:GTEx/v8/Skin_Sun_Exposed_Lower_leg:GTEx/v8/Thyroid	+	Yes	Promoter_anchored_loops	4.00774e-11	rs2306363	22
ENSG00000173039	RELA	11	65421067	65430565	-1	protein_coding	5970	RELA	0.998828	NA	0	0	0	NA	NA	NA	NA	Yes	Adult_Cortex:Fetal_Cortex	4.00774e-11	rs2306363	22
ENSG00000172977	KAT5	11	65479467	65487075	1	protein_coding	10524	KAT5	0.471178	-0.933539	0	0	0	NA	NA	NA	NA	Yes	Adult_Cortex:Fetal_Cortex	4.00774e-11	rs2306363	22
ENSG00000172922	RNASEH2C	11	65482367	65488418	-1	protein_coding	84153	RNASEH2C	0.511932	-0.196964	0	0	3	1.3962e-16	9.72321e-46	GTEx/v8/Adipose_Subcutaneous:GTEx/v8/Adipose_Visceral_Omentum:GTEx/v8/Whole_Blood:GTEx/v8/Artery_Aorta:GTEx/v8/Artery_Tibial:GTEx/v8/Brain_Caudate_basal_ganglia:GTEx/v8/Brain_Cerebellum:GTEx/v8/Brain_Nucleus_accumbens_basal_ganglia:GTEx/v8/Breast_Mammary_Tissue:GTEx/v8/Colon_Sigmoid:GTEx/v8/Colon_Transverse:GTEx/v8/Esophagus_Mucosa:GTEx/v8/Esophagus_Muscularis:GTEx/v8/Heart_Atrial_Appendage:GTEx/v8/Heart_Left_Ventricle:GTEx/v8/Lung:GTEx/v8/Muscle_Skeletal:GTEx/v8/Nerve_Tibial:GTEx/v8/Pancreas:GTEx/v8/Cells_Cultured_fibroblasts:GTEx/v8/Skin_Not_Sun_Exposed_Suprapubic:GTEx/v8/Skin_Sun_Exposed_Lower_leg:GTEx/v8/Thyroid	-	Yes	Adult_Cortex:Fetal_Cortex	4.00774e-11	rs2306363	22
ENSG00000254470	AP5B1	11	65543364	65548273	-1	protein_coding	91056	AP5B1	6.97158e-06	0.442298	0	0	0	NA	NA	NA	NA	Yes	Adult_Cortex:Fetal_Cortex	4.00774e-11	rs2306363	22
ENSG00000172757	CFL1	11	65590493	65629497	-1	protein_coding	1072	CFL1	0.73105	-1.41934	0	0	0	NA	NA	NA	NA	Yes	Adult_Cortex:Fetal_Cortex	4.00774e-11	rs2306363	22
ENSG00000172803	SNX32	11	65601112	65624367	1	protein_coding	254122	SNX32	2.72867e-13	0.151678	0	0	2	5.45754e-05	2.47047e-109	GTEx/v8/Esophagus_Mucosa:GTEx/v8/Cells_Cultured_fibroblasts	+	Yes	Adult_Cortex:Fetal_Cortex	4.00774e-11	rs2306363	22
ENSG00000172732	MUS81	11	65624597	65635124	1	protein_coding	80198	MUS81	1.57726e-06	-0.100509	0	0	0	NA	NA	NA	NA	Yes	Adult_Cortex:Fetal_Cortex	4.00774e-11	rs2306363	22
ENSG00000172638	EFEMP2	11	65633912	65641063	-1	protein_coding	30008	EFEMP2	0.0283882	NA	0	0	0	NA	NA	NA	NA	Yes	Promoter_anchored_loops:Adult_Cortex:Fetal_Cortex	4.00774e-11	rs2306363	22
ENSG00000172543	CTSW	11	65647280	65651212	1	protein_coding	1521	CTSW	2.6259e-07	0.389375	0	0	0	NA	NA	NA	NA	Yes	Promoter_anchored_loops:Adult_Cortex:Fetal_Cortex	4.00774e-11	rs2306363	22
ENSG00000172500	FIBP	11	65651212	65656010	-1	protein_coding	9158	FIBP	0.0147228	-0.597473	0	0	2	7.40758e-06	0.000643493	GTEx/v8/Brain_Hippocampus	+	Yes	Fetal_Cortex	4.00774e-11	rs2306363	22
ENSG00000175602	CCDC85B	11	65657875	65659105	1	protein_coding	11007	CCDC85B	0.49138	NA	0	0	0	NA	NA	NA	NA	Yes	Adult_Cortex:Fetal_Cortex	4.00774e-11	rs2306363	22
ENSG00000175592	FOSL1	11	65659520	65668044	-1	protein_coding	8061	FOSL1	0.289796	-0.19381	0	0	0	NA	NA	NA	NA	Yes	Adult_Cortex:Fetal_Cortex	4.00774e-11	rs2306363	22
ENSG00000175573	C11orf68	11	65684279	65686588	-1	protein_coding	83638	C11orf68	0.409499	NA	0	0	0	NA	NA	NA	NA	Yes	Promoter_anchored_loops	2.73426e-07	rs2306363	22
ENSG00000175550	DRAP1	11	65686728	65689032	1	protein_coding	10589	DRAP1	0.215306	NA	0	0	0	NA	NA	NA	NA	Yes	Promoter_anchored_loops	2.73426e-07	rs2306363	22
ENSG00000175467	SART1	11	65729160	65747299	1	protein_coding	9092	SART1	0.992556	-0.00287459	0	0	0	NA	NA	NA	NA	Yes	Fetal_Cortex	4.00774e-11	rs2306363	22
ENSG00000175229	GAL3ST3	11	65809423	65816651	-1	protein_coding	89792	GAL3ST3	1.24669e-06	-0.117015	0	0	0	NA	NA	NA	NA	Yes	Adult_Cortex:Fetal_Cortex	4.00774e-11	rs2306363	22
ENSG00000087365	SF3B2	11	65818200	65836779	1	protein_coding	10992	SF3B2	0.99946	-0.0687926	0	0	3	1.87666e-05	3.96102e-34	GTEx/v8/Esophagus_Muscularis:GTEx/v8/Muscle_Skeletal:GTEx/v8/Thyroid	+	Yes	Adult_Cortex:Fetal_Cortex	4.00774e-11	rs2306363	22
ENSG00000238752	snoU13	11	65820615	65820699	1	snoRNA	NA	NA	NA	NA	0	0	0	NA	NA	NA	NA	Yes	Adult_Cortex:Fetal_Cortex	4.00774e-11	rs2306363	22
ENSG00000254762	RP11-867G23.2	11	66035106	66035600	-1	antisense	NA	NA	NA	NA	0	0	0	NA	NA	NA	NA	Yes	Adult_Cortex:Fetal_Cortex	4.00774e-11	rs2306363	22
ENSG00000174903	RAB1B	11	66036004	66044963	1	protein_coding	81876	RAB1B	0.751684	-0.263685	0	0	0	NA	NA	NA	NA	Yes	Adult_Cortex:Fetal_Cortex	4.00774e-11	rs2306363	22
ENSG00000245156	RP11-867G23.3	11	66037303	66045996	-1	lincRNA	NA	NA	NA	NA	0	0	0	NA	NA	NA	NA	Yes	Adult_Cortex:Fetal_Cortex	4.00774e-11	rs2306363	22
ENSG00000254452	RP11-867G23.4	11	66044250	66044963	-1	antisense	NA	NA	NA	NA	0	0	0	NA	NA	NA	NA	Yes	Adult_Cortex:Fetal_Cortex	4.00774e-11	rs2306363	22
ENSG00000174871	CNIH2	11	66045661	66052772	1	protein_coding	254263	CNIH2	0.89454	NA	0	0	0	NA	NA	NA	NA	Yes	Adult_Cortex:Fetal_Cortex	4.00774e-11	rs2306363	22
ENSG00000174851	YIF1A	11	66052051	66056641	-1	protein_coding	10897	YIF1A	2.08232e-09	NA	0	0	0	NA	NA	NA	NA	Yes	Adult_Cortex:Fetal_Cortex	4.00774e-11	rs2306363	22
ENSG00000179292	TMEM151A	11	66059341	66064135	1	protein_coding	256472	TMEM151A	0.788175	NA	0	0	0	NA	NA	NA	NA	Yes	Adult_Cortex:Fetal_Cortex	4.00774e-11	rs2306363	22
ENSG00000174744	BRMS1	11	66104804	66112596	-1	protein_coding	25855	BRMS1	0.00107652	-0.593186	0	0	0	NA	NA	NA	NA	Yes	Adult_Cortex:Fetal_Cortex	4.00774e-11	rs2306363	22
ENSG00000174684	B3GNT1	11	66112843	66115163	-1	protein_coding	11041	B3GNT1	0.15938	NA	0	0	0	NA	NA	NA	NA	Yes	Adult_Cortex:Fetal_Cortex	4.00774e-11	rs2306363	22
ENSG00000255468	RP11-867G23.8	11	66115421	66132275	1	protein_coding	102724064	LOC102724064	0.114175	NA	0	0	0	NA	NA	NA	NA	Yes	Adult_Cortex:Fetal_Cortex	4.00774e-11	rs2306363	22
ENSG00000174483	BBS1	11	66278077	66301098	1	protein_coding	582	BBS1	1.77867e-07	-0.129795	0	0	0	NA	NA	NA	NA	Yes	Fetal_Cortex	4.00774e-11	rs2306363	22
ENSG00000174165	ZDHHC24	11	66288108	66313709	-1	protein_coding	254359	ZDHHC24	0.00614031	-0.199989	0	0	0	NA	NA	NA	NA	Yes	Promoter_anchored_loops	2.73426e-07	rs2306363	22
ENSG00000173914	RBM4B	11	66432469	66445392	-1	protein_coding	83759	RBM4B	0.442247	-1.11377	0	0	0	NA	NA	NA	NA	Yes	Fetal_Cortex	4.00774e-11	rs2306363	22
ENSG00000048028	USP28	11	113668596	113746292	-1	protein_coding	57646	USP28	0.0316575	0.869552	0	0	0	NA	NA	NA	NA	Yes	Mesenchymal_Stem_Cell	1.18943e-09	rs75919952	23
ENSG00000109906	ZBTB16	11	113930315	114121398	1	protein_coding	7704	ZBTB16	0.980087	NA	0	0	0	NA	NA	NA	NA	Yes	IMR90:Mesenchymal_Stem_Cell	1.0693e-59	11:116526032_CCT_C;rs548280309:rs75919952	23
ENSG00000180425	C11orf71	11	114262165	114271139	-1	protein_coding	54494	C11orf71	0.00842482	-0.124749	0	0	0	NA	NA	NA	NA	Yes	IMR90:Mesenchymal_Stem_Cell	5.64937e-129	11:116526032_CCT_C;rs548280309:rs11824135;rs74849419:rs749692527:rs75919952:rs3135506:rs3135507	23
ENSG00000076053	RBM7	11	114270752	114284925	1	protein_coding	10179	RBM7	0.769935	-0.240423	0	0	0	NA	NA	NA	NA	Yes	IMR90:Mesenchymal_Stem_Cell	5.64937e-129	11:116526032_CCT_C;rs548280309:rs11824135;rs74849419:rs749692527:rs75919952:rs3135506:rs3135507	23
ENSG00000255663	RP11-212D19.4	11	114271404	114314654	1	protein_coding	NA	NA	NA	NA	0	0	0	NA	NA	NA	NA	Yes	IMR90:Mesenchymal_Stem_Cell	5.64937e-129	11:116526032_CCT_C;rs548280309:rs11824135;rs74849419:rs749692527:rs75919952:rs3135506:rs3135507	23
ENSG00000076043	REXO2	11	114310108	114321001	1	protein_coding	25996	REXO2	0.888429	-0.470637	0	0	0	NA	NA	NA	NA	Yes	IMR90:Mesenchymal_Stem_Cell	5.64937e-129	rs75919952:rs11824135;rs74849419:rs749692527:rs3135506:rs3135507	23
ENSG00000182985	CADM1	11	115039938	115375675	-1	protein_coding	23705	CADM1	0.994386	-1.27628	0	0	0	NA	NA	NA	NA	Yes	Mesenchymal_Stem_Cell	1.0693e-59	11:116526032_CCT_C;rs548280309	23
ENSG00000237937	AP000770.1	11	116510139	116528969	1	lincRNA	101929011	LOC101929011	NA	NA	5	20.3	7	7.87107e-07	2.03925e-11	GTEx/v8/Testis	+	No	NA	1.0693e-59	11:116526032_CCT_C;rs548280309;11:116575964_CT_C;rs749692527	23
ENSG00000137656	BUD13	11	116618886	116643704	-1	protein_coding	84811	BUD13	0.00229543	NA	4	20.2	8	6.48399e-08	2.31124e-08	GTEx/v8/Whole_Blood	+	Yes	Adult_Cortex:Fetal_Cortex:Aorta:Hippocampus:Left_Ventricle:Liver:Pancreas:Right_Ventricle:Spleen:GM12878:IMR90:Mesenchymal_Stem_Cell:Mesendoderm:Trophoblast-like_Cell:hESC	2.16272e-126	rs75919952;rs3135506;rs74849419;11:116575964_CT_C;rs1787704;rs1263055;rs10892078;rs545274:rs568261340:rs4225;rs10400366:rs118138924:rs17120280:rs75919952:rs7112937:rs10892078:rs144018203	23
ENSG00000226645	AP006216.10	11	116644105	116644921	1	antisense	NA	NA	NA	NA	1	12.87	0	NA	NA	NA	NA	Yes	Adult_Cortex:Fetal_Cortex:Aorta:Hippocampus:Left_Ventricle:Liver:Pancreas:Right_Ventricle:Spleen:GM12878:IMR90:Mesenchymal_Stem_Cell:Mesendoderm:Trophoblast-like_Cell:hESC	2.16272e-126	rs3135506;rs545274:rs568261340:rs4225;rs10400366:rs118138924:rs17120280:rs75919952:rs7112937:rs10892078:rs144018203	23
ENSG00000231611	AP006216.11	11	116645826	116646592	-1	lincRNA	NA	NA	NA	NA	2	22.7	0	NA	NA	NA	NA	No	NA	2.54683e-128	rs3135506	23
ENSG00000109917	ZNF259	11	116648436	116658766	-1	protein_coding	8882	ZNF259	0.0193035	0.00239464	6	23.3	11	7.30454e-13	2.00639e-08	GTEx/v8/Adipose_Subcutaneous:GTEx/v8/Whole_Blood:GTEx/v8/Brain_Anterior_cingulate_cortex_BA24:GTEx/v8/Brain_Cerebellar_Hemisphere:GTEx/v8/Brain_Cerebellum:GTEx/v8/Brain_Cortex:GTEx/v8/Brain_Hippocampus:GTEx/v8/Brain_Nucleus_accumbens_basal_ganglia:GTEx/v8/Brain_Putamen_basal_ganglia:GTEx/v8/Muscle_Skeletal:GTEx/v8/Nerve_Tibial:GTEx/v8/Pituitary:GTEx/v8/Cells_Cultured_fibroblasts:GTEx/v8/Skin_Not_Sun_Exposed_Suprapubic:GTEx/v8/Skin_Sun_Exposed_Lower_leg	-	Yes	Adult_Cortex:Fetal_Cortex:Aorta:Hippocampus:Left_Ventricle:Liver:Pancreas:Right_Ventricle:Spleen:GM12878:IMR90:Mesenchymal_Stem_Cell:Mesendoderm:Trophoblast-like_Cell:hESC	5.64937e-129	rs3135506;rs3135507;rs75919952;rs749692527;rs180360;rs74849419;rs1268353;rs11824135;rs61905132;rs545274:rs568261340:rs4225;rs10400366:rs118138924:rs17120280:rs75919952:rs7112937:rs10892078:rs144018203	23
ENSG00000110243	APOA5	11	116660083	116663136	-1	protein_coding	116519	APOA5	1.37735e-06	0.42373	6	23.3	0	NA	NA	NA	NA	No	NA	5.64937e-129	rs3135506;rs3135507;rs75919952;rs6589568	23
ENSG00000236267	AP006216.5	11	116683920	116684719	-1	antisense	NA	NA	NA	NA	2	23.9	10	7.24788e-07	1.30135e-12	GTEx/v8/Liver:GTEx/v8/Testis	-	No	NA	8.04822e-56	rs12721040;rs12721041;rs10892078;11:117019749_ATTT_A;rs4938343;11:116715350_AT_A;rs6589598;rs568261340	23
ENSG00000110244	APOA4	11	116691419	116694022	-1	protein_coding	337	APOA4	3.57595e-05	0.0816551	2	23.9	0	NA	NA	NA	NA	Yes	Promoter_anchored_loops:Liver:Spleen:IMR90:Mesenchymal_Stem_Cell:Mesendoderm	1.02047e-55	rs12721040;rs12721041;rs568261340:rs4225;rs10400366	23
ENSG00000110245	APOC3	11	116700422	116703788	1	protein_coding	345	APOC3	0.000678026	0.121255	2	23.9	0	NA	NA	NA	NA	Yes	Promoter_anchored_loops:Liver:Spleen:IMR90:Mesenchymal_Stem_Cell:Mesendoderm	5.64937e-129	rs12721040;rs12721041;rs3135507:rs3135506:rs568261340:rs4225;rs10400366	23
ENSG00000118137	APOA1	11	116706467	116708666	-1	protein_coding	335	APOA1	0.0487384	0.161101	0	0	20	1.00347e-18	9.81014e-29	GTEx/v8/Heart_Atrial_Appendage:GTEx/v8/Heart_Left_Ventricle:GTEx/v8/Nerve_Tibial:GTEx/v8/Testis	+	No	NA	8.62184e-37	rs17120280;rs4225;rs10400366;rs10892078;rs7112937;11:117019749_ATTT_A;rs4938343;11:116715350_AT_A;rs6589598	23
ENSG00000235910	APOA1-AS	11	116706833	116726445	1	antisense	104326055	APOA1-AS	NA	NA	4	22.9	0	NA	NA	NA	NA	Yes	Promoter_anchored_loops:Liver:Spleen:IMR90:Mesenchymal_Stem_Cell:Mesendoderm	5.64937e-129	rs17120280;rs595137;rs545274;rs3135507:rs3135506:rs568261340:rs4225;rs10400366	23
ENSG00000160584	SIK3	11	116714118	116969153	-1	protein_coding	23387	SIK3	0.999883	0.278236	24	22.9	13	6.70574e-11	1.08311e-06	GTEx/v8/Adipose_Visceral_Omentum:GTEx/v8/Esophagus_Mucosa:GTEx/v8/Heart_Left_Ventricle:GTEx/v8/Nerve_Tibial:GTEx/v8/Cells_Cultured_fibroblasts:GTEx/v8/Skin_Not_Sun_Exposed_Suprapubic:GTEx/v8/Skin_Sun_Exposed_Lower_leg	-	Yes	EP_links_oneway:Promoter_anchored_loops:Adult_Cortex:Fetal_Cortex:Aorta:Dorsolateral_Prefrontal_Cortex:Hippocampus:Left_Ventricle:Liver:Pancreas:Right_Ventricle:Spleen:GM12878:IMR90:Mesenchymal_Stem_Cell:Mesendoderm:Neural_Progenitor_Cell:Trophoblast-like_Cell:hESC	5.64937e-129	rs17120280;rs595137;rs545274;rs568261340;rs7112937;rs10892078;rs144018203;rs4225;rs10400366;11:117019749_ATTT_A;rs4938343;11:116715350_AT_A;rs6589598;rs545274:rs3135506:rs3135507:rs17120280:rs568261340:rs10892078:rs118138924:rs7112937:rs75919952:rs144018203	23
ENSG00000231865	SIK3-IT1	11	116756762	116761437	-1	sense_intronic	100874315	SIK3-IT1	NA	NA	1	12.38	0	NA	NA	NA	NA	No	NA	2.548e-49	rs568261340	23
ENSG00000264344	AP000936.2	11	116886146	116886245	-1	miRNA	NA	NA	NA	NA	1	12.86	0	NA	NA	NA	NA	No	NA	3.2181e-12	rs17120280	23
ENSG00000224077	AP000936.4	11	116969703	116978886	1	antisense	NA	NA	NA	NA	2	19.16	23	5.42251e-09	1.65974e-17	GTEx/v8/Testis	-	Yes	EP_links_oneway:Promoter_anchored_loops:Adult_Cortex:Fetal_Cortex:Aorta:Dorsolateral_Prefrontal_Cortex:Hippocampus:Left_Ventricle:Liver:Pancreas:Right_Ventricle:Spleen:GM12878:IMR90:Mesenchymal_Stem_Cell:Mesendoderm:Neural_Progenitor_Cell:Trophoblast-like_Cell:hESC	5.64937e-129	rs568261340;rs4225;rs10400366;rs17120280;rs7112937;rs4938361;rs118138924;rs545274:rs3135506:rs3135507:rs17120280:rs568261340:rs10892078:rs118138924:rs7112937:rs75919952:rs144018203	23
ENSG00000168092	PAFAH1B2	11	117014983	117047610	1	protein_coding	5049	PAFAH1B2	0.962029	3.35677	6	18.4	24	1.62412e-12	4.98428e-10	GTEx/v8/Whole_Blood:GTEx/v8/Brain_Cerebellar_Hemisphere:GTEx/v8/Brain_Cerebellum:GTEx/v8/Lung:GTEx/v8/Nerve_Tibial:GTEx/v8/Ovary:GTEx/v8/Cells_Cultured_fibroblasts	-	Yes	Promoter_anchored_loops:Adult_Cortex:Fetal_Cortex:Left_Ventricle:Liver:GM12878:IMR90:Mesenchymal_Stem_Cell:Mesendoderm:Trophoblast-like_Cell:hESC	5.64937e-129	rs4938343;rs4938361;rs10400366;rs568261340;rs118138924;11:117019749_ATTT_A;11:116715350_AT_A;rs6589598;rs4225;rs7112937;rs545274;rs3135507:rs3135506:rs17120280:rs545274:rs568261340:rs4225;rs10400366:rs118138924:rs75919952:rs7112937:rs10892078	23
ENSG00000149577	SIDT2	11	117049449	117068160	1	protein_coding	51092	SIDT2	0.0025724	-0.315318	2	14.46	27	7.10719e-40	1.50679e-61	GTEx/v8/Adipose_Visceral_Omentum:GTEx/v8/Adrenal_Gland:GTEx/v8/Whole_Blood:GTEx/v8/Artery_Tibial:GTEx/v8/Brain_Cerebellum:GTEx/v8/Colon_Transverse:GTEx/v8/Esophagus_Mucosa:GTEx/v8/Heart_Atrial_Appendage:GTEx/v8/Heart_Left_Ventricle:GTEx/v8/Lung:GTEx/v8/Pancreas:GTEx/v8/Prostate:GTEx/v8/Minor_Salivary_Gland:GTEx/v8/Cells_Cultured_fibroblasts:GTEx/v8/Skin_Not_Sun_Exposed_Suprapubic:GTEx/v8/Skin_Sun_Exposed_Lower_leg:GTEx/v8/Small_Intestine_Terminal_Ileum:GTEx/v8/Spleen:GTEx/v8/Stomach:GTEx/v8/Testis:GTEx/v8/Thyroid	-	Yes	Adult_Cortex:Fetal_Cortex:Left_Ventricle:Liver:Spleen:GM12878:IMR90:Mesenchymal_Stem_Cell:Mesendoderm:Trophoblast-like_Cell:hESC	5.64937e-129	rs118138924;11:117019749_ATTT_A;rs4938343;11:116715350_AT_A;rs6589598;rs17120280;rs568261340;rs4225;rs10400366;rs10892078;rs7112937;rs4938361;rs180360;rs3135506:rs545274:rs568261340:rs4225;rs10400366:rs3135507:rs75919952:rs17120280:rs7112937:rs10892078	23
ENSG00000149591	TAGLN	11	117070037	117075498	1	protein_coding	6876	TAGLN	0.241538	-0.64579	1	13.16	32	5.39145e-94	7.17277e-83	GTEx/v8/Cells_EBV-transformed_lymphocytes:GTEx/v8/Whole_Blood:GTEx/v8/Brain_Cerebellum:GTEx/v8/Colon_Sigmoid:GTEx/v8/Lung:GTEx/v8/Muscle_Skeletal:GTEx/v8/Pancreas:GTEx/v8/Skin_Sun_Exposed_Lower_leg:GTEx/v8/Stomach:GTEx/v8/Testis	-	Yes	Promoter_anchored_loops:Adult_Cortex:Left_Ventricle:Liver:Spleen:GM12878:IMR90:Mesenchymal_Stem_Cell:Mesendoderm:Trophoblast-like_Cell:hESC	5.64937e-129	11:117019749_ATTT_A;rs4938343;11:116715350_AT_A;rs6589598;rs4225;rs10400366;11:116575964_CT_C;rs1787704;rs1263055;rs6589568;rs17120280;rs545274;rs568261340;rs7112937;rs10892078;rs3135506:rs545274:rs118138924:rs3135507:rs75919952:rs17120280:rs568261340:rs7112937:rs10892078:rs4225	23
ENSG00000160613	PCSK7	11	117075053	117103241	-1	protein_coding	9159	PCSK7	0.19137	NA	1	13.16	26	1.06568e-23	1.29908e-20	GTEx/v8/Adipose_Subcutaneous:GTEx/v8/Whole_Blood:GTEx/v8/Brain_Hypothalamus:GTEx/v8/Esophagus_Mucosa:GTEx/v8/Liver:GTEx/v8/Lung:GTEx/v8/Pancreas:GTEx/v8/Cells_Cultured_fibroblasts:GTEx/v8/Skin_Not_Sun_Exposed_Suprapubic:GTEx/v8/Skin_Sun_Exposed_Lower_leg:GTEx/v8/Spleen:GTEx/v8/Testis:GTEx/v8/Thyroid	+	Yes	EP_correlation_cell_type_oneway:Spleen:IMR90:Mesenchymal_Stem_Cell:Mesendoderm:Trophoblast-like_Cell:hESC	5.64937e-129	11:117019749_ATTT_A;rs4938343;11:116715350_AT_A;rs6589598;rs7112937;rs568261340;rs4225;rs10400366;rs10892078;rs595137;rs4938361;rs118138924;rs7112937:rs568261340:rs4225;rs10400366:rs3135506:rs3135507:rs75919952:rs17120280:rs545274:rs10892078	23
ENSG00000167257	RNF214	11	117103341	117157161	1	protein_coding	257160	RNF214	0.830018	NA	1	16.77	0	NA	NA	NA	NA	Yes	EP_correlation_cell_type_oneway:Spleen:IMR90:Mesenchymal_Stem_Cell:Mesendoderm:Trophoblast-like_Cell:hESC	5.64937e-129	rs73010439;rs7928525;rs7112937:rs568261340:rs4225;rs10400366:rs3135506:rs3135507:rs75919952:rs17120280:rs545274:rs10892078	23
ENSG00000186318	BACE1	11	117156402	117186975	-1	protein_coding	23621	BACE1	0.944279	-0.91909	1	16.77	2	1.32786e-06	1.92188e-71	GTEx/v8/Whole_Blood:GTEx/v8/Esophagus_Mucosa:GTEx/v8/Cells_Cultured_fibroblasts:GTEx/v8/Testis	-	Yes	Adult_Cortex:IMR90:Mesenchymal_Stem_Cell	5.64937e-129	rs73010439;rs7928525;rs118138924:rs3135506:rs3135507	23
ENSG00000110274	CEP164	11	117185273	117283984	1	protein_coding	22897	CEP164	9.66879e-18	0.753352	0	0	2	6.8016e-06	0.00641438	GTEx/v8/Brain_Hippocampus	-	Yes	Adult_Cortex:IMR90:Mesenchymal_Stem_Cell	5.64937e-129	rs73010439;rs7928525;rs118138924:rs3135506:rs3135507	23
ENSG00000250699	AP000892.4	11	117187078	117198754	-1	antisense	NA	NA	NA	NA	0	0	0	NA	NA	NA	NA	Yes	IMR90:Mesenchymal_Stem_Cell	5.64937e-129	rs3135506:rs3135507	23
ENSG00000110344	UBE4A	11	118230300	118269926	1	protein_coding	9354	UBE4A	0.937619	0.396074	0	0	0	NA	NA	NA	NA	Yes	Adult_Cortex:Fetal_Cortex	1.02047e-55	rs568261340:rs4225;rs10400366:rs118138924	23
ENSG00000254873	RP11-770J1.5	11	118267810	118272610	-1	protein_coding	NA	NA	NA	NA	0	0	0	NA	NA	NA	NA	Yes	IMR90:Mesenchymal_Stem_Cell	5.64937e-129	rs3135506:rs3135507:rs75919952	23
ENSG00000167283	ATP5L	11	118271869	118302211	1	protein_coding	10632	ATP5L	0.337891	-0.416063	0	0	0	NA	NA	NA	NA	Yes	IMR90:Mesenchymal_Stem_Cell	5.64937e-129	rs3135506:rs3135507:rs75919952	23
ENSG00000255384	RP11-770J1.4	11	118303836	118305921	-1	protein_coding	NA	NA	NA	NA	0	0	0	NA	NA	NA	NA	Yes	IMR90	5.64937e-129	rs3135506:rs3135507	23
ENSG00000118058	KMT2A	11	118307205	118397539	1	protein_coding	4297	KMT2A	1	-1.78895	0	0	0	NA	NA	NA	NA	Yes	IMR90	5.64937e-129	rs3135506:rs3135507	23
ENSG00000255435	RP11-770J1.3	11	118382626	118401809	-1	antisense	101929089	LOC101929089	NA	NA	0	0	0	NA	NA	NA	NA	Yes	Adult_Cortex:Fetal_Cortex	2.55623e-16	rs118138924	23
ENSG00000149582	TMEM25	11	118401756	118417995	1	protein_coding	84866	TMEM25	0.000421369	1.1467	0	0	0	NA	NA	NA	NA	Yes	Adult_Cortex:Fetal_Cortex	2.55623e-16	rs118138924	23
ENSG00000180979	LRRC57	15	42834720	42841000	-1	protein_coding	255252	LRRC57	0.00068689	0.184144	0	0	1	8.73321e-05	1.18531e-37	GTEx/v8/Thyroid	-	No	NA	8.18352e-08	rs139974673	24
ENSG00000168806	LCMT2	15	43619974	43622803	-1	protein_coding	9836	LCMT2	7.26615e-08	-0.138074	0	0	4	1.49277e-09	2.67825e-12	GTEx/v8/Adipose_Subcutaneous:GTEx/v8/Adrenal_Gland:GTEx/v8/Artery_Aorta:GTEx/v8/Artery_Tibial:GTEx/v8/Esophagus_Muscularis:GTEx/v8/Lung:GTEx/v8/Nerve_Tibial:GTEx/v8/Skin_Sun_Exposed_Lower_leg	-	No	NA	3.54266e-09	rs139974673	24
ENSG00000168803	ADAL	15	43622872	43646096	1	protein_coding	161823	ADAL	8.52496e-09	0.36708	0	0	4	1.11291e-14	1.46133e-95	GTEx/v8/Adipose_Subcutaneous:GTEx/v8/Adipose_Visceral_Omentum:GTEx/v8/Adrenal_Gland:GTEx/v8/Artery_Aorta:GTEx/v8/Artery_Tibial:GTEx/v8/Brain_Amygdala:GTEx/v8/Brain_Anterior_cingulate_cortex_BA24:GTEx/v8/Brain_Caudate_basal_ganglia:GTEx/v8/Brain_Cortex:GTEx/v8/Brain_Hypothalamus:GTEx/v8/Brain_Nucleus_accumbens_basal_ganglia:GTEx/v8/Brain_Putamen_basal_ganglia:GTEx/v8/Breast_Mammary_Tissue:GTEx/v8/Colon_Sigmoid:GTEx/v8/Colon_Transverse:GTEx/v8/Esophagus_Gastroesophageal_Junction:GTEx/v8/Esophagus_Mucosa:GTEx/v8/Esophagus_Muscularis:GTEx/v8/Heart_Atrial_Appendage:GTEx/v8/Heart_Left_Ventricle:GTEx/v8/Lung:GTEx/v8/Muscle_Skeletal:GTEx/v8/Nerve_Tibial:GTEx/v8/Pituitary:GTEx/v8/Cells_Cultured_fibroblasts:GTEx/v8/Skin_Not_Sun_Exposed_Suprapubic:GTEx/v8/Skin_Sun_Exposed_Lower_leg:GTEx/v8/Small_Intestine_Terminal_Ileum:GTEx/v8/Spleen:GTEx/v8/Stomach:GTEx/v8/Thyroid:GTEx/v8/Uterus:GTEx/v8/Vagina	-	No	NA	3.54266e-09	rs139974673	24
ENSG00000140265	ZSCAN29	15	43650370	43663223	-1	protein_coding	146050	ZSCAN29	2.29379e-06	-1.04456	0	0	3	6.51087e-05	9.53668e-19	GTEx/v8/Muscle_Skeletal	-	No	NA	3.54266e-09	rs139974673	24
ENSG00000137822	TUBGCP4	15	43661419	43699293	1	protein_coding	27229	TUBGCP4	0.00528348	-0.84387	1	14.3	2	0.000320244	6.18826e-09	GTEx/v8/Esophagus_Muscularis:GTEx/v8/Cells_Cultured_fibroblasts	+	No	NA	3.54266e-09	rs139974673	24
ENSG00000067369	TP53BP1	15	43699407	43802926	-1	protein_coding	7158	TP53BP1	0.999856	-0.588436	0	0	4	2.10889e-10	3.29209e-19	GTEx/v8/Adipose_Subcutaneous:GTEx/v8/Artery_Aorta:GTEx/v8/Artery_Tibial:GTEx/v8/Breast_Mammary_Tissue:GTEx/v8/Esophagus_Muscularis:GTEx/v8/Cells_Cultured_fibroblasts	-	No	NA	3.54266e-09	rs139974673	24
ENSG00000166963	MAP1A	15	43803156	43823818	1	protein_coding	4130	MAP1A	0.999689	-0.820834	1	19.98	0	NA	NA	NA	NA	No	NA	3.54266e-09	rs139974673	24
ENSG00000168781	PPIP5K1	15	43825660	43882430	-1	protein_coding	9677	PPIP5K1	0.102605	-0.983223	1	19.98	4	5.57876e-06	0.00162997	GTEx/v8/Adipose_Visceral_Omentum:GTEx/v8/Thyroid	+	No	NA	3.54266e-09	rs139974673	24
ENSG00000242866	STRC	15	43891596	44010458	-1	protein_coding	161497	STRC	0.00532184	-0.331252	0	0	4	1.00787e-05	1.77936e-22	GTEx/v8/Brain_Cortex:GTEx/v8/Brain_Putamen_basal_ganglia:GTEx/v8/Skin_Sun_Exposed_Lower_leg:GTEx/v8/Thyroid	+	No	NA	3.54266e-09	rs139974673	24
ENSG00000223572	CKMT1A	15	43985084	43991420	1	protein_coding	548596	CKMT1A	0.0141218	-0.865449	0	0	4	2.20016e-06	0.00172602	GTEx/v8/Adipose_Visceral_Omentum:GTEx/v8/Brain_Anterior_cingulate_cortex_BA24:GTEx/v8/Breast_Mammary_Tissue:GTEx/v8/Lung	+	No	NA	3.54266e-09	rs139974673	24
ENSG00000167004	PDIA3	15	44038590	44065477	1	protein_coding	2923	PDIA3	0.959251	-0.294235	0	0	1	0.000201614	0.00155857	GTEx/v8/Heart_Atrial_Appendage	+	No	NA	8.18352e-08	rs139974673	24
ENSG00000128886	ELL3	15	44064798	44069741	-1	protein_coding	80237	ELL3	3.17481e-06	-0.742052	0	0	4	7.11547e-05	2.53513e-09	GTEx/v8/Pancreas	+	No	NA	3.54266e-09	rs139974673	24
ENSG00000242028	HYPK	15	44088340	44095241	1	protein_coding	25764	HYPK	0.0210308	-0.443036	0	0	2	0.000717862	0.000685815	GTEx/v8/Skin_Sun_Exposed_Lower_leg	+	No	NA	3.54266e-09	rs139974673	24
ENSG00000171877	FRMD5	15	44162962	44487450	-1	protein_coding	84978	FRMD5	0.991843	-1.54164	2	15.34	0	NA	NA	NA	NA	Yes	Liver:IMR90:Mesenchymal_Stem_Cell:Mesendoderm:Trophoblast-like_Cell:hESC	4.48508e-07	rs139974673	24
ENSG00000166734	CASC4	15	44580927	44707956	1	protein_coding	113201	CASC4	0.00096773	-1.71664	0	0	0	NA	NA	NA	NA	Yes	GM12878:IMR90:Mesenchymal_Stem_Cell:Mesendoderm:Trophoblast-like_Cell:hESC	4.48508e-07	rs139974673	24
ENSG00000259595	RP11-516C1.1	15	44694883	44719342	-1	antisense	NA	NA	NA	NA	0	0	0	NA	NA	NA	NA	Yes	GM12878:IMR90	4.48508e-07	rs139974673	24
ENSG00000137770	CTDSPL2	15	44719432	44821236	1	protein_coding	51496	CTDSPL2	0.995978	-2.7099	0	0	0	NA	NA	NA	NA	Yes	GM12878:IMR90	4.48508e-07	rs139974673	24
ENSG00000179523	EIF3J-AS1	15	44819455	44829121	-1	lincRNA	645212	EIF3J-AS1	NA	NA	0	0	0	NA	NA	NA	NA	Yes	IMR90:Mesenchymal_Stem_Cell:Mesendoderm:hESC	4.48508e-07	rs139974673	24
ENSG00000104131	EIF3J	15	44829255	44855227	1	protein_coding	8669	EIF3J	0.859084	-0.525169	0	0	0	NA	NA	NA	NA	Yes	IMR90:Mesenchymal_Stem_Cell:Mesendoderm:hESC	4.48508e-07	rs139974673	24
ENSG00000229474	PATL2	15	44957930	45003514	-1	protein_coding	197135	PATL2	0.0677101	0.105561	0	0	2	0.000127862	1.04482e-05	GTEx/v8/Nerve_Tibial	+	No	NA	4.48508e-07	rs139974673	24
ENSG00000087253	LPCAT2	16	55542910	55620582	1	protein_coding	54947	LPCAT2	1.12519e-06	1.04294	0	0	0	NA	NA	NA	NA	Yes	Trophoblast-like_Cell	8.99083e-32	rs1532625	25
ENSG00000159461	AMFR	16	56395364	56459450	-1	protein_coding	267	AMFR	0.00142576	-0.148589	0	0	0	NA	NA	NA	NA	Yes	IMR90:Mesendoderm:hESC	8.99083e-32	rs1532625	25
ENSG00000167005	NUDT21	16	56463045	56486111	-1	protein_coding	11051	NUDT21	0.947296	-0.951046	0	0	0	NA	NA	NA	NA	Yes	Left_Ventricle:IMR90:Mesenchymal_Stem_Cell:Mesendoderm:Trophoblast-like_Cell:hESC	8.99083e-32	rs1532625	25
ENSG00000087263	OGFOD1	16	56485402	56513012	1	protein_coding	55239	OGFOD1	1.29449e-08	1.03888	0	0	0	NA	NA	NA	NA	Yes	Left_Ventricle:IMR90:Mesenchymal_Stem_Cell:Mesendoderm:Trophoblast-like_Cell:hESC	8.99083e-32	rs1532625	25
ENSG00000087250	MT3	16	56622986	56625000	1	protein_coding	4504	MT3	0.254133	NA	0	0	0	NA	NA	NA	NA	Yes	IMR90:Mesenchymal_Stem_Cell:Mesendoderm	8.99083e-32	rs1532625	25
ENSG00000125148	MT2A	16	56642111	56643409	1	protein_coding	4502	MT2A	0.0538692	-0.424008	0	0	0	NA	NA	NA	NA	Yes	Left_Ventricle:Liver:GM12878:IMR90:Mesenchymal_Stem_Cell:Mesendoderm:Trophoblast-like_Cell:hESC	8.99083e-32	rs1532625	25
ENSG00000260823	RP11-249C24.10	16	56643413	56645287	-1	lincRNA	NA	NA	NA	NA	0	0	0	NA	NA	NA	NA	Yes	Left_Ventricle:Liver:GM12878:IMR90:Mesenchymal_Stem_Cell:Mesendoderm:Trophoblast-like_Cell:hESC	8.99083e-32	rs1532625	25
ENSG00000169715	MT1E	16	56659387	56661024	1	protein_coding	4493	MT1E	0.659213	-0.0899531	0	0	0	NA	NA	NA	NA	Yes	Left_Ventricle:Liver:GM12878:IMR90:Mesenchymal_Stem_Cell:Mesendoderm:Trophoblast-like_Cell:hESC	8.99083e-32	rs1532625	25
ENSG00000268317	AC026461.1	16	56662971	56666150	-1	protein_coding	NA	NA	NA	NA	0	0	0	NA	NA	NA	NA	Yes	Left_Ventricle:Liver:GM12878:IMR90:Mesenchymal_Stem_Cell:Mesendoderm:Trophoblast-like_Cell:hESC	8.99083e-32	rs1532625	25
ENSG00000205364	MT1M	16	56666145	56667898	1	protein_coding	4499	MT1M	9.83544e-05	-0.29423	0	0	0	NA	NA	NA	NA	Yes	Left_Ventricle:Liver:GM12878:IMR90:Mesenchymal_Stem_Cell:Mesendoderm:Trophoblast-like_Cell:hESC	8.99083e-32	rs1532625	25
ENSG00000205362	MT1A	16	56672578	56673999	1	protein_coding	4489	MT1A	0.00777619	0.386134	0	0	0	NA	NA	NA	NA	Yes	Left_Ventricle:Liver:GM12878:IMR90:Mesenchymal_Stem_Cell:Mesendoderm:Trophoblast-like_Cell:hESC	8.99083e-32	rs1532625	25
ENSG00000198417	MT1F	16	56691606	56694610	1	protein_coding	4494	MT1F	0.0538497	-0.34497	0	0	0	NA	NA	NA	NA	Yes	Left_Ventricle:Liver:GM12878:IMR90:Mesenchymal_Stem_Cell:Mesendoderm:Trophoblast-like_Cell:hESC	8.99083e-32	rs1532625:rs117427818	25
ENSG00000125144	MT1G	16	56700643	56701977	-1	protein_coding	4495	MT1G	0.00811948	0.102812	0	0	0	NA	NA	NA	NA	Yes	Left_Ventricle:Liver:GM12878:IMR90:Mesenchymal_Stem_Cell:Mesendoderm:Trophoblast-like_Cell:hESC	8.99083e-32	rs1532625:rs117427818	25
ENSG00000205358	MT1H	16	56703726	56705041	1	protein_coding	4496	MT1H	0.0548412	-0.294411	0	0	0	NA	NA	NA	NA	Yes	Left_Ventricle:Liver:GM12878:IMR90:Mesenchymal_Stem_Cell:Mesendoderm:Trophoblast-like_Cell:hESC	8.99083e-32	rs1532625:rs117427818	25
ENSG00000187193	MT1X	16	56716336	56718108	1	protein_coding	4501	MT1X	0.0496112	0.296377	0	0	0	NA	NA	NA	NA	Yes	Left_Ventricle:Liver:GM12878:IMR90:Mesenchymal_Stem_Cell:Mesendoderm:Trophoblast-like_Cell:hESC	8.99083e-32	rs1532625:rs117427818	25
ENSG00000261302	RP11-343H19.1	16	56742684	56763880	-1	antisense	NA	NA	NA	NA	0	0	0	NA	NA	NA	NA	Yes	Left_Ventricle:Liver:GM12878:IMR90:Mesenchymal_Stem_Cell:Mesendoderm:Trophoblast-like_Cell:hESC	8.99083e-32	rs1532625:rs117427818	25
ENSG00000102900	NUP93	16	56764017	56878797	1	protein_coding	9688	NUP93	0.00486804	NA	0	0	0	NA	NA	NA	NA	Yes	Left_Ventricle:Liver:GM12878:IMR90:Mesenchymal_Stem_Cell:Mesendoderm:Trophoblast-like_Cell:hESC	8.99083e-32	rs1532625:rs117427818	25
ENSG00000051108	HERPUD1	16	56965960	56977798	1	protein_coding	9709	HERPUD1	0.821043	-0.272869	0	0	1	0.000160693	1.2359e-14	GTEx/v8/Cells_Cultured_fibroblasts	+	Yes	GM12878:IMR90:Mesenchymal_Stem_Cell	8.99083e-32	rs1532625;rs117427818	25
ENSG00000263441	AC012181.1	16	56991177	56991273	1	miRNA	NA	NA	NA	NA	1	14.68	0	NA	NA	NA	NA	No	NA	8.99083e-32	rs1532625	25
ENSG00000087237	CETP	16	56995762	57017757	1	protein_coding	1071	CETP	5.18057e-12	0.0439088	2	23.5	1	1.15451e-11	4.05734e-08	GTEx/v8/Colon_Transverse:GTEx/v8/Esophagus_Mucosa:GTEx/v8/Heart_Atrial_Appendage:GTEx/v8/Lung:GTEx/v8/Pancreas:GTEx/v8/Cells_Cultured_fibroblasts:GTEx/v8/Small_Intestine_Terminal_Ileum:GTEx/v8/Stomach	+	No	NA	8.99083e-32	rs1532625;rs117427818	25
ENSG00000140853	NLRC5	16	57023397	57117443	1	protein_coding	84166	NLRC5	6.71794e-05	0.253522	1	23.5	1	8.55983e-63	8.43033e-55	GTEx/v8/Adrenal_Gland:GTEx/v8/Esophagus_Muscularis:GTEx/v8/Cells_Cultured_fibroblasts	+	Yes	GM12878:IMR90:Mesenchymal_Stem_Cell	8.99083e-32	rs117427818;rs1532625	25
ENSG00000140848	CPNE2	16	57126449	57181878	1	protein_coding	221184	CPNE2	0.544003	NA	0	0	1	7.68655e-08	1.77969e-08	GTEx/v8/Cells_Cultured_fibroblasts	+	No	NA	8.99083e-32	rs1532625	25
ENSG00000172775	FAM192A	16	57186378	57220028	-1	protein_coding	80011	FAM192A	0.944099	-0.529182	0	0	0	NA	NA	NA	NA	Yes	Aorta:Hippocampus:Left_Ventricle:Liver:Right_Ventricle:Spleen:GM12878:IMR90:Mesenchymal_Stem_Cell:Mesendoderm:Trophoblast-like_Cell:hESC	8.99083e-32	rs1532625:rs117427818	25
ENSG00000159579	RSPRY1	16	57220049	57274387	1	protein_coding	89970	RSPRY1	0.999778	-0.337763	0	0	0	NA	NA	NA	NA	Yes	Aorta:Hippocampus:Left_Ventricle:Liver:Right_Ventricle:Spleen:GM12878:IMR90:Mesenchymal_Stem_Cell:Mesendoderm:Trophoblast-like_Cell:hESC	8.99083e-32	rs1532625:rs117427818	25
ENSG00000102931	ARL2BP	16	57279010	57287516	1	protein_coding	23568	ARL2BP	0.000774156	-0.164113	0	0	0	NA	NA	NA	NA	Yes	Liver:GM12878:IMR90:Mesenchymal_Stem_Cell	8.99083e-32	rs1532625	25
ENSG00000173786	CNP	17	40118759	40129749	1	protein_coding	1267	CNP	0.890888	0.169424	0	0	0	NA	NA	NA	NA	Yes	Left_Ventricle	9.01156e-11	rs55764662	27
ENSG00000108788	MLX	17	40719086	40725257	1	protein_coding	6945	MLX	0.469292	-0.623772	0	0	0	NA	NA	NA	NA	Yes	Left_Ventricle	9.01156e-11	rs55764662	27
ENSG00000131470	PSMC3IP	17	40724333	40729849	-1	protein_coding	29893	PSMC3IP	0.000192545	-0.658299	0	0	0	NA	NA	NA	NA	Yes	Left_Ventricle	9.01156e-11	rs55764662	27
ENSG00000267440	CTC-501O10.1	17	41757641	41783252	1	lincRNA	NA	NA	NA	NA	1	12.5	0	NA	NA	NA	NA	No	NA	7.14167e-19	rs77697917	27
ENSG00000108861	DUSP3	17	41843489	41856356	-1	protein_coding	1845	DUSP3	0.736745	0.986547	0	0	0	NA	NA	NA	NA	Yes	IMR90	9.01156e-11	rs55764662	27
ENSG00000231256	C17orf105	17	41857803	41864980	1	protein_coding	284067	C17orf105	NA	-0.266736	0	0	0	NA	NA	NA	NA	Yes	IMR90	9.01156e-11	rs55764662	27
ENSG00000161647	MPP3	17	41878167	41910538	-1	protein_coding	4356	MPP3	1.99786e-05	NA	0	0	0	NA	NA	NA	NA	Yes	Adult_Cortex:Fetal_Cortex:IMR90:Mesenchymal_Stem_Cell:Mesendoderm	9.01156e-11	rs55764662	27
ENSG00000161649	CD300LG	17	41924516	41940997	1	protein_coding	146894	CD300LG	0.0299351	-0.286689	1	17.23	0	NA	NA	NA	NA	Yes	IMR90	9.74541e-28	rs77697917;rs55764662	27
ENSG00000108852	MPP2	17	41952725	41987068	-1	protein_coding	4355	MPP2	0.00258051	0.781071	0	0	3	4.12593e-06	1.63915e-79	GTEx/v8/Whole_Blood:GTEx/v8/Lung:GTEx/v8/Skin_Sun_Exposed_Lower_leg:GTEx/v8/Thyroid	+	No	NA	9.74541e-28	rs55764662;rs77697917	27
ENSG00000131096	PYY	17	42030106	42081837	-1	protein_coding	5697	PYY	0.0544166	-0.0751033	1	15.37	0	NA	NA	NA	NA	Yes	Spleen:IMR90:Mesenchymal_Stem_Cell:Mesendoderm:hESC	9.01156e-11	rs147438979;rs55764662	27
ENSG00000161653	NAGS	17	42081914	42086431	1	protein_coding	162417	NAGS	4.88884e-05	-0.0216192	0	0	0	NA	NA	NA	NA	Yes	Spleen:IMR90:Mesenchymal_Stem_Cell:Mesendoderm:hESC	9.01156e-11	rs55764662	27
ENSG00000141349	G6PC3	17	42148103	42153709	1	protein_coding	92579	G6PC3	1.07483e-05	-0.0329476	1	15.67	0	NA	NA	NA	NA	No	NA	9.01156e-11	rs55764662	27
ENSG00000108840	HDAC5	17	42154114	42201070	-1	protein_coding	10014	HDAC5	0.999808	-0.0806212	1	15.67	0	NA	NA	NA	NA	Yes	Left_Ventricle:Liver:GM12878:IMR90:Mesenchymal_Stem_Cell:Mesendoderm:Trophoblast-like_Cell:hESC	9.01156e-11	rs55764662	27
ENSG00000125319	C17orf53	17	42219274	42239844	1	protein_coding	78995	C17orf53	5.99401e-08	-0.372743	0	0	0	NA	NA	NA	NA	Yes	Fetal_Cortex	9.01156e-11	rs55764662	27
ENSG00000252628	RNU6-453P	17	42384456	42384541	1	snRNA	106479766	RNU6-453P	NA	NA	0	0	0	NA	NA	NA	NA	Yes	Adult_Cortex:Fetal_Cortex	9.01156e-11	rs55764662	27
ENSG00000108309	RUNDC3A	17	42385781	42396039	1	protein_coding	10900	RUNDC3A	0.960334	NA	0	0	0	NA	NA	NA	NA	Yes	Adult_Cortex:Fetal_Cortex	9.01156e-11	rs55764662	27
ENSG00000013306	SLC25A39	17	42396993	42402238	-1	protein_coding	51629	SLC25A39	0.000102385	NA	0	0	0	NA	NA	NA	NA	Yes	Adult_Cortex:Fetal_Cortex	9.01156e-11	rs55764662	27
ENSG00000161682	FAM171A2	17	42430583	42441243	-1	protein_coding	284069	FAM171A2	NA	NA	0	0	0	NA	NA	NA	NA	Yes	Adult_Cortex	9.01156e-11	rs55764662	27
ENSG00000180340	FZD2	17	42634925	42636907	1	protein_coding	2535	FZD2	NA	NA	0	0	1	9.71433e-05	0.046925	GTEx/v8/Skin_Sun_Exposed_Lower_leg	+	No	NA	7.14167e-19	rs77697917	27
ENSG00000180329	CCDC43	17	42750437	42767147	-1	protein_coding	124808	CCDC43	0.000257178	-0.924708	0	0	0	NA	NA	NA	NA	Yes	Fetal_Cortex	9.01156e-11	rs55764662	27
ENSG00000073670	ADAM11	17	42836399	42859214	1	protein_coding	4185	ADAM11	0.0247364	0.499905	0	0	1	0.000263516	0.0431418	GTEx/v8/Cells_Cultured_fibroblasts	-	No	NA	3.51682e-10	rs147438979	27
ENSG00000131097	HIGD1B	17	42923721	42927848	1	protein_coding	51751	HIGD1B	0.00234558	-0.344883	0	0	0	NA	NA	NA	NA	Yes	Fetal_Cortex	9.01156e-11	rs55764662	27
ENSG00000104980	TIMM44	19	7991603	8008805	-1	protein_coding	10469	TIMM44	0.818202	-0.0265238	0	0	1	4.67398e-05	6.38671e-09	GTEx/v8/Colon_Transverse	+	No	NA	7.06806e-33	rs116843064	28
ENSG00000167772	ANGPTL4	19	8428173	8439257	1	protein_coding	51129	ANGPTL4	9.46497e-09	NA	1	33	0	NA	NA	NA	NA	No	NA	7.06806e-33	rs116843064	28
ENSG00000269386	RAB11B-AS1	19	8439257	8455569	-1	antisense	100507567	RAB11B-AS1	NA	NA	1	33	0	NA	NA	NA	NA	No	NA	7.06806e-33	rs116843064	28
ENSG00000142347	MYO1F	19	8585674	8642461	-1	protein_coding	4542	MYO1F	0.158022	0.141888	0	0	1	1.31777e-05	2.481e-11	GTEx/v8/Lung	-	No	NA	7.06806e-33	rs116843064	28
ENSG00000223802	CERS1	19	18979361	19007536	-1	protein_coding	10715	CERS1	0.045457	NA	0	0	1	0.000107044	0.00113979	GTEx/v8/Thyroid	-	No	NA	7.41822e-13	rs2228603	29
ENSG00000254901	MEF2BNB	19	19287712	19303400	-1	protein_coding	729991	MEF2BNB	NA	0.579437	0	0	1	4.47935e-06	1.27084e-12	GTEx/v8/Breast_Mammary_Tissue	+	No	NA	2.24957e-15	rs739846;rs2228603	29
ENSG00000064490	RFXANK	19	19303008	19312678	1	protein_coding	8625	RFXANK	0.000671164	0.789997	0	0	1	1.61609e-05	4.23962e-13	GTEx/v8/Whole_Blood	NA	No	NA	NA	rs2285626	29
ENSG00000130287	NCAN	19	19322782	19363042	1	protein_coding	1463	NCAN	0.154547	-1.28077	1	23	0	NA	NA	NA	NA	No	NA	7.41822e-13	rs2228603	29
ENSG00000187664	HAPLN4	19	19366450	19373605	-1	protein_coding	404037	HAPLN4	0.0326848	0.204998	1	23.8	1	3.1421e-05	2.11512e-20	GTEx/v8/Nerve_Tibial:GTEx/v8/Thyroid	NA	No	NA	2.24957e-15	rs739846;rs2228603;rs2285626	29
ENSG00000213996	TM6SF2	19	19375173	19384200	-1	protein_coding	53345	TM6SF2	1.93541e-05	NA	1	23.8	3	2.49445e-10	9.40178e-23	GTEx/v8/Adipose_Subcutaneous:GTEx/v8/Brain_Cerebellum:GTEx/v8/Heart_Atrial_Appendage:GTEx/v8/Heart_Left_Ventricle:GTEx/v8/Nerve_Tibial:GTEx/v8/Cells_Cultured_fibroblasts:GTEx/v8/Skin_Sun_Exposed_Lower_leg:GTEx/v8/Thyroid	-	No	NA	2.24957e-15	rs739846;rs2228603;rs2285626	29
ENSG00000105705	SUGP1	19	19386827	19431653	-1	protein_coding	57794	SUGP1	0.999636	NA	1	23.8	0	NA	NA	NA	NA	No	NA	2.24957e-15	rs739846;rs2228603	29
ENSG00000129933	MAU2	19	19431490	19469563	1	protein_coding	23383	MAU2	0.999718	0.0144236	0	0	3	1.75531e-15	1.82545e-24	GTEx/v8/Whole_Blood:GTEx/v8/Muscle_Skeletal:GTEx/v8/Cells_Cultured_fibroblasts	+	No	NA	2.24957e-15	rs2228603;rs739846;rs2285626	29
ENSG00000167491	GATAD2A	19	19496635	19619740	1	protein_coding	54815	GATAD2A	0.995363	-0.496926	1	12.68	2	3.24828e-11	3.60371e-24	GTEx/v8/Whole_Blood:GTEx/v8/Brain_Frontal_Cortex_BA9:GTEx/v8/Esophagus_Mucosa:GTEx/v8/Cells_Cultured_fibroblasts:GTEx/v8/Skin_Not_Sun_Exposed_Suprapubic:GTEx/v8/Skin_Sun_Exposed_Lower_leg	-	No	NA	2.24957e-15	rs2285626;rs739846;rs2228603	29
ENSG00000267234	CTB-184G21.3	19	19512788	19513412	-1	antisense	NA	NA	NA	NA	1	12.68	0	NA	NA	NA	NA	No	NA	NA	rs2285626	29
ENSG00000250067	YJEFN3	19	19627036	19648390	1	protein_coding	374887	YJEFN3	2.63543e-06	NA	0	0	3	3.58916e-05	1.94701e-23	GTEx/v8/Colon_Sigmoid:GTEx/v8/Skin_Sun_Exposed_Lower_leg	-	No	NA	2.24957e-15	rs2228603;rs739846;rs2285626	29
ENSG00000089639	GMIP	19	19740285	19754476	-1	protein_coding	51291	GMIP	7.29299e-05	-0.277164	0	0	1	0.00024208	3.90208e-12	GTEx/v8/Thyroid	-	No	NA	2.24957e-15	rs739846;rs2228603	29
ENSG00000105726	ATP13A1	19	19756007	19774502	-1	protein_coding	57130	ATP13A1	0.994474	NA	0	0	2	1.72011e-08	5.50557e-14	GTEx/v8/Adipose_Subcutaneous:GTEx/v8/Adipose_Visceral_Omentum:GTEx/v8/Artery_Aorta:GTEx/v8/Artery_Tibial:GTEx/v8/Esophagus_Gastroesophageal_Junction:GTEx/v8/Esophagus_Muscularis:GTEx/v8/Heart_Atrial_Appendage:GTEx/v8/Heart_Left_Ventricle:GTEx/v8/Lung:GTEx/v8/Nerve_Tibial:GTEx/v8/Cells_Cultured_fibroblasts:GTEx/v8/Skin_Sun_Exposed_Lower_leg:GTEx/v8/Spleen:GTEx/v8/Thyroid	-	No	NA	2.24957e-15	rs2228603;rs739846	29
ENSG00000181896	ZNF101	19	19779605	19794318	1	protein_coding	94039	ZNF101	5.76614e-07	-0.00197425	0	0	1	0.000112036	0.0223002	GTEx/v8/Adipose_Subcutaneous	-	No	NA	7.41822e-13	rs2228603	29
ENSG00000186019	AC084219.4	19	44609616	44617298	-1	antisense	100379224	LOC100379224	NA	NA	0	0	0	NA	NA	NA	NA	Yes	IMR90	2.61758e-15	rs59007384;rs142042446	30
ENSG00000256294	ZNF225	19	44616334	44637027	1	protein_coding	7768	ZNF225	3.36669e-08	0.547354	0	0	0	NA	NA	NA	NA	Yes	IMR90	2.61758e-15	rs59007384;rs142042446	30
ENSG00000266903	CTB-171A8.1	19	45135500	45222031	-1	antisense	NA	NA	NA	NA	0	0	2	0.000120521	8.38218e-110	GTEx/v8/Adipose_Subcutaneous:GTEx/v8/Thyroid	+	No	NA	2.7574e-32	rs59007384;rs142042446;rs429358	30
ENSG00000130202	PVRL2	19	45349432	45392485	1	protein_coding	5819	PVRL2	0.531937	-0.314456	1	16.74	0	NA	NA	NA	NA	No	NA	2.61758e-15	rs59007384;rs142042446	30
ENSG00000267282	CTB-129P6.4	19	45385284	45394133	-1	antisense	NA	NA	NA	NA	1	16.74	1	4.13792e-05	0.0477317	GTEx/v8/Esophagus_Muscularis	+	No	NA	2.07539e-30	rs59007384;rs142042446;rs429358	30
ENSG00000130204	TOMM40	19	45393826	45406946	1	protein_coding	10452	TOMM40	0.963682	NA	3	25.1	0	NA	NA	NA	NA	No	NA	2.07539e-30	rs59007384;rs142042446;rs429358;rs72654473;rs190712692	30
ENSG00000130203	APOE	19	45409011	45412650	1	protein_coding	348	APOE	0.0345336	-0.237445	2	25.1	1	1.17119e-07	8.12937e-21	GTEx/v8/Skin_Not_Sun_Exposed_Suprapubic	-	No	NA	2.07539e-30	rs429358;rs72654473;rs190712692	30
ENSG00000130208	APOC1	19	45417504	45422606	1	protein_coding	341	APOC1	0.0507383	-0.105569	2	25.1	2	1.06359e-05	0.000307034	GTEx/v8/Adrenal_Gland:GTEx/v8/Esophagus_Mucosa	-	No	NA	2.7574e-32	rs429358;rs72654473;rs190712692;rs59007384;rs142042446	30
ENSG00000224916	APOC4-APOC2	19	45445495	45452822	1	protein_coding	100533990	APOC4-APOC2	NA	NA	0	0	0	NA	NA	NA	NA	Yes	IMR90:Mesenchymal_Stem_Cell	2.61758e-15	rs59007384;rs142042446	30
ENSG00000267467	APOC4	19	45445495	45452820	1	protein_coding	346	APOC4	0.000150692	0.337274	0	0	0	NA	NA	NA	NA	Yes	IMR90:Mesenchymal_Stem_Cell	2.61758e-15	rs59007384;rs142042446	30
ENSG00000234906	APOC2	19	45449243	45452822	1	protein_coding	344	APOC2	0.0227961	0.388733	0	0	0	NA	NA	NA	NA	Yes	IMR90:Mesenchymal_Stem_Cell	2.61758e-15	rs59007384;rs142042446	30
ENSG00000104853	CLPTM1	19	45457842	45496599	1	protein_coding	1209	CLPTM1	0.980483	NA	0	0	0	NA	NA	NA	NA	Yes	Adult_Cortex:Fetal_Cortex:IMR90:Mesenchymal_Stem_Cell	2.61758e-15	rs59007384;rs142042446	30
ENSG00000104859	CLASRP	19	45542298	45574214	1	protein_coding	11129	CLASRP	0.964966	-0.0852025	0	0	0	NA	NA	NA	NA	Yes	Adult_Cortex:Fetal_Cortex	2.61758e-15	rs59007384;rs142042446	30
ENSG00000100344	PNPLA3	22	44319619	44360368	1	protein_coding	80339	PNPLA3	0.000103859	0.660346	1	15.7	1	9.45687e-08	1.17968e-11	GTEx/v8/Skin_Not_Sun_Exposed_Suprapubic:GTEx/v8/Skin_Sun_Exposed_Lower_leg	NA	No	NA	NA	rs738408	32
ENSG00000100347	SAMM50	22	44351301	44406411	1	protein_coding	25813	SAMM50	0.000727115	-0.109977	0	0	1	4.91919e-09	9.18571e-59	GTEx/v8/Adipose_Subcutaneous:GTEx/v8/Breast_Mammary_Tissue:GTEx/v8/Pituitary	NA	No	NA	NA	rs738408	32

### Sheet: S12F
S12F: Prioritized Genes from GWAS of MetS Cluster 5
ensg	symbol	chr	start	end	strand	type	entrezID	HUGO	pLI	ncRVIS	posMapSNPs	posMapMaxCADD	eqtlMapSNPs	eqtlMapminP	eqtlMapminQ	eqtlMapts	eqtlDirection	ciMap	ciMapts	minGwasP	IndSigSNPs	GenomicLocus
ENSG00000169047	IRS1	2	227596033	227664475	-1	protein_coding	3667	IRS1	0.218507	-1.69763	0	0	1	1.23773e-13	8.00906e-13	GTEx/v8/Adipose_Subcutaneous:GTEx/v8/Adipose_Visceral_Omentum	-	No	NA	2.18726e-12	rs2203452	1
ENSG00000272622	RP11-395N3.2	2	227664862	227675745	1	lincRNA	NA	NA	NA	NA	0	0	1	1.13972e-07	3.00359e-06	GTEx/v8/Adipose_Subcutaneous	-	No	NA	2.18726e-12	rs2203452	1
ENSG00000261379	RP11-395N3.1	2	227668752	227669777	1	sense_intronic	NA	NA	NA	NA	0	0	1	1.44992e-05	5.18521e-05	GTEx/v8/Adipose_Subcutaneous	-	No	NA	2.18726e-12	rs2203452	1
ENSG00000073792	IGF2BP2	3	185361527	185542844	-1	protein_coding	10644	IGF2BP2	0.942124	-0.369524	2	13.44	1	2.04725e-12	9.95611e-09	GTEx/v8/Thyroid	+	No	NA	4.68997e-10	rs1470579	2
ENSG00000108055	SMC3	10	112327449	112364394	1	protein_coding	9126	SMC3	1	-0.438874	0	0	0	NA	NA	NA	NA	Yes	IMR90	5.88031e-19	rs142827301	3
ENSG00000214413	BBIP1	10	112658488	112679032	-1	protein_coding	92482	BBIP1	NA	0.391522	0	0	0	NA	NA	NA	NA	Yes	IMR90:Mesenchymal_Stem_Cell	5.88031e-19	rs142827301	3
ENSG00000108061	SHOC2	10	112679301	112773425	1	protein_coding	8036	SHOC2	0.991705	-0.0401785	0	0	0	NA	NA	NA	NA	Yes	IMR90:Mesenchymal_Stem_Cell	5.88031e-19	rs142827301	3
ENSG00000023041	ZDHHC6	10	114190058	114206672	-1	protein_coding	64429	ZDHHC6	0.00067586	0.16713	0	0	0	NA	NA	NA	NA	Yes	IMR90:Mesenchymal_Stem_Cell:Mesendoderm:hESC	5.88031e-19	rs142827301	3
ENSG00000151532	VTI1A	10	114206756	114578503	1	protein_coding	143187	VTI1A	0.413424	-1.59457	0	0	0	NA	NA	NA	NA	Yes	IMR90:Mesenchymal_Stem_Cell:Mesendoderm:hESC	5.88031e-19	rs142827301	3
ENSG00000148737	TCF7L2	10	114710009	114927437	1	protein_coding	6934	TCF7L2	0.989605	0.260678	1	13.74	1	7.91051e-05	1.29196e-13	GTEx/v8/Artery_Aorta	-	Yes	Promoter_anchored_loops:IMR90:Mesenchymal_Stem_Cell:Trophoblast-like_Cell	5.88031e-19	rs142827301	3
ENSG00000233547	RP11-57H14.2	10	114710405	114711634	-1	antisense	NA	NA	NA	NA	0	0	0	NA	NA	NA	NA	Yes	Promoter_anchored_loops:IMR90:Mesenchymal_Stem_Cell:Trophoblast-like_Cell	5.88031e-19	rs142827301	3
ENSG00000103494	RPGRIP1L	16	53631595	53737850	-1	protein_coding	23322	RPGRIP1L	1.19938e-18	-0.756693	0	0	0	NA	NA	NA	NA	Yes	IMR90:Mesenchymal_Stem_Cell:Mesendoderm:hESC	1.70593e-08	rs57292959	5
ENSG00000140718	FTO	16	53737875	54155853	1	protein_coding	79068	FTO	0.0113446	0.293683	8	21.4	6	7.52477e-08	7.86201e-13	GTEx/v8/Muscle_Skeletal	+	Yes	IMR90:Mesenchymal_Stem_Cell:Mesendoderm:hESC	1.99761e-09	rs57292959	5
ENSG00000260194	RP11-357N13.2	16	54032225	54033881	-1	antisense	NA	NA	NA	NA	0	0	0	NA	NA	NA	NA	Yes	IMR90:Mesenchymal_Stem_Cell:Mesendoderm:hESC	1.70593e-08	rs57292959	5
ENSG00000177508	IRX3	16	54317216	54320675	-1	protein_coding	79191	IRX3	NA	NA	0	0	3	4.26477e-06	5.67103e-06	GTEx/v8/Pancreas	+	Yes	Left_Ventricle:Liver:IMR90:Mesenchymal_Stem_Cell:Mesendoderm:Neural_Progenitor_Cell:Trophoblast-like_Cell:hESC	1.99761e-09	rs57292959	5
ENSG00000261803	RP11-434E6.2	16	54399919	54404611	-1	lincRNA	100996345	LINC02140	NA	NA	0	0	0	NA	NA	NA	NA	Yes	Left_Ventricle:IMR90:Mesenchymal_Stem_Cell:Mesendoderm:Trophoblast-like_Cell:hESC	1.70593e-08	rs57292959	5
ENSG00000245694	CRNDE	16	54952775	54963101	-1	lincRNA	101927480	CRNDE	NA	NA	0	0	0	NA	NA	NA	NA	Yes	Adult_Cortex:Left_Ventricle:Liver:IMR90:Mesenchymal_Stem_Cell:Mesendoderm:Neural_Progenitor_Cell:Trophoblast-like_Cell:hESC	1.70593e-08	rs57292959	5
ENSG00000176842	IRX5	16	54964774	54968397	1	protein_coding	10265	IRX5	NA	NA	0	0	0	NA	NA	NA	NA	Yes	Adult_Cortex:Left_Ventricle:Liver:IMR90:Mesenchymal_Stem_Cell:Mesendoderm:Neural_Progenitor_Cell:Trophoblast-like_Cell:hESC	1.70593e-08	rs57292959	5
ENSG00000259711	CTD-3032H12.2	16	54968825	54988577	1	lincRNA	NA	NA	NA	NA	0	0	0	NA	NA	NA	NA	Yes	Adult_Cortex:Left_Ventricle:Liver:IMR90:Mesenchymal_Stem_Cell:Mesendoderm:Neural_Progenitor_Cell:Trophoblast-like_Cell:hESC	1.70593e-08	rs57292959	5
ENSG00000259725	CTD-3032H12.1	16	54971698	54972583	-1	lincRNA	NA	NA	NA	NA	0	0	0	NA	NA	NA	NA	Yes	Adult_Cortex:Left_Ventricle:Liver:IMR90:Mesenchymal_Stem_Cell:Mesendoderm:Neural_Progenitor_Cell:Trophoblast-like_Cell:hESC	1.70593e-08	rs57292959	5
ENSG00000159387	IRX6	16	55357672	55364672	1	protein_coding	79190	IRX6	2.81616e-08	0.438476	0	0	0	NA	NA	NA	NA	Yes	Left_Ventricle:IMR90:Mesenchymal_Stem_Cell:Mesendoderm:Trophoblast-like_Cell:hESC	1.70593e-08	rs57292959	5
ENSG00000263207	RP11-26L20.4	16	55366267	55366879	1	lincRNA	NA	NA	NA	NA	0	0	0	NA	NA	NA	NA	Yes	Left_Ventricle:IMR90:Mesenchymal_Stem_Cell:Mesendoderm:Trophoblast-like_Cell:hESC	1.70593e-08	rs57292959	5
ENSG00000087253	LPCAT2	16	55542910	55620582	1	protein_coding	54947	LPCAT2	1.12519e-06	1.04294	0	0	0	NA	NA	NA	NA	Yes	IMR90:Mesenchymal_Stem_Cell:Trophoblast-like_Cell	1.70593e-08	rs57292959	5
ENSG00000261997	RP11-212I21.4	16	55572112	55575939	1	lincRNA	NA	NA	NA	NA	0	0	0	NA	NA	NA	NA	Yes	IMR90:Mesenchymal_Stem_Cell	1.70593e-08	rs57292959	5
ENSG00000256812	CAPNS2	16	55600584	55601599	1	protein_coding	84290	CAPNS2	0.131737	-0.286259	0	0	0	NA	NA	NA	NA	Yes	Mesenchymal_Stem_Cell	1.70593e-08	rs57292959	5
ENSG00000103546	SLC6A2	16	55689516	55740104	1	protein_coding	6530	SLC6A2	0.277118	-0.0574991	0	0	0	NA	NA	NA	NA	Yes	IMR90	1.70593e-08	rs57292959	5
ENSG00000198848	CES1	16	55836763	55867249	-1	protein_coding	1066	CES1	6.76997e-14	0.938108	0	0	0	NA	NA	NA	NA	Yes	Mesenchymal_Stem_Cell	1.70593e-08	rs57292959	5
ENSG00000246379	RP11-461O7.1	16	56126899	56225006	-1	lincRNA	283856	LOC283856	NA	NA	0	0	0	NA	NA	NA	NA	Yes	Left_Ventricle	1.70593e-08	rs57292959	5
ENSG00000087258	GNAO1	16	56225302	56391356	1	protein_coding	2775	GNAO1	0.984288	0.474249	0	0	0	NA	NA	NA	NA	Yes	Left_Ventricle	1.70593e-08	rs57292959	5
ENSG00000261439	CTD-2050B12.2	16	56226526	56228430	-1	antisense	26077	DKFZP434H168	NA	NA	0	0	0	NA	NA	NA	NA	Yes	Left_Ventricle	1.70593e-08	rs57292959	5
ENSG00000167005	NUDT21	16	56463045	56486111	-1	protein_coding	11051	NUDT21	0.947296	-0.951046	0	0	0	NA	NA	NA	NA	Yes	Mesenchymal_Stem_Cell	1.70593e-08	rs57292959	5
ENSG00000087263	OGFOD1	16	56485402	56513012	1	protein_coding	55239	OGFOD1	1.29449e-08	1.03888	0	0	0	NA	NA	NA	NA	Yes	Mesenchymal_Stem_Cell	1.70593e-08	rs57292959	5
